# Genetic and transcriptomic determinants of disseminated coccidioidomycosis identify a founder variant in *NLRX1* and ancestry-specific rare variants in immune response genes

**DOI:** 10.64898/2026.06.26.26356412

**Authors:** Samantha L. Jensen, Sarah J. Spendlove, Alexis V. Stephens, Zhenjie Jin, Varada Abhyankar, Kangcheng Hou, Rachel Mester, Traci Toy, Eleazar Eskin, George R. Thompson, Royce H. Johnson, Arash Heidari, Rasha Kuran, Paul Krogstad, Bogdan Pasaniuc, Harold Pimentel, Manish J. Butte, Valerie A. Arboleda

## Abstract

Coccidioidomycosis, also known as Valley Fever, is a fungal disease endemic to the Americas that kills hundreds annually, yet the host factors that lead to increased risk of life-threatening dissemination of coccidioidomycosis remain poorly understood. We assembled the largest comprehensively sequenced coccidioidomycosis cohort to date, comprising 795 individuals with laboratory confirmed coccidioidomycosis and clinical disease severity phenotyping, many with paired whole blood genomic and transcriptomic data. Individuals with greater than 50% African genetic ancestry have increased risk for disseminated coccidioidomycosis (DCM) cases (OR=13.37, p=1.08×10^-18^), reflecting ancestry-associated differences in allele frequencies at immune loci. Transcriptomic profiling (n=267) revealed upregulation of interferon-inducible genes *IFI44* and *IFI44L*, the fungal recognition receptor *CLEC4D*, and pro-inflammatory protein *S100A12*, with sex-specific expression differences in immune cell composition. Gene-burden testing identified NOD-like receptor NLRX1 as the only gene carrying significantly more damaging rare variants than expected by chance (p=5.85×10⁻⁴). We identified a rare missense variant, *NLRX1* p.Arg252Trp (rs145644388), in five patients with DCM that represents a founder variant: all carriers share African local genetic ancestry and carry 0.6–1.1 centimorgans of identical-by-descent sequence, indicating origin from a common ancestor. In gnomAD, *NLRX1* p.Arg252Trp shows has higher allele frequency in African (AF=0.00615) compared to European (AF= 2.25x10^-5^) populations, directly linking this rare variant to population-level African genetic ancestry enrichment in DCM. *NLRX1* disruption impairs LC3-associated phagocytosis, an antifungal mechanism in macrophages. Together, these findings reveal both immune gene expression dysregulation and rare-variant architectures associated with African genetic ancestry underlying severe coccidioidomycosis and identify new targets for risk stratification and treatment.

**Highlights:**

- Patients with disseminated coccidioidomycosis are significantly more likely to have African genetic ancestry.
- Whole-blood transcriptomics identifies upregulation of interferon-inducible genes *IFI44*, *IFI44L*, and fungal pattern-recognition receptor *CLEC4D* in disseminated disease.
- Rare missense variants in *NLRX1*, a mitochondrial NOD-like receptor involved in LC3-associated phagocytosis, are significantly enriched in disseminated cases by gene-burden testing.

**Context and Significance:** Valley fever (coccidioidomycosis) is a fungal infection endemic to the southwestern United States that causes life-threatening disseminated disease in a small fraction of those infected. The biological determinants underlying why some develop severe, disseminated infection remains poorly understood. Epidemiological studies have noted that individuals of African American or Filipino background face disproportionately higher risk for severe disease, but these studies relied on self-reported race, a social construct that is not biologically based. By assembling the largest genomically characterized Valley Fever cohort to date and using genome sequencing to directly quantify genetic ancestry, we show that genetic variation that is more common in populations with African ancestry is associated with risk for dissemination. We further identify disruption of interferon signaling and LC3-associated phagocytosis — a cellular mechanism by which macrophages contain fungal infections — as likely contributors to severe disease. These findings open new avenues for risk stratification and potential therapeutic targeting in this neglected fungal infection.

## Supplemental Tables for "Genetic and transcriptomic determinants of disseminated coccidioidomycosis identify a founder variant in *NLRX1* and ancestry-specific rare variants in immune response genes" (part 1 of 3)

### Sheet: Table S1 GWAS nominally signifi
chromosome	position	rs_id	HGVSc	consequence	gene	intron	A1	A2	A1_frequency	samples_used	OR	SE_logOR	Z_STAT	p-value	CADD_Phred	gnomAD_AF	gnomAD_AFR_AF	gnomAD_NFE_AF	Largest AF genetic ancestry	transcription_factor_motifs	regulatory_regions	CHIPseq	eQTL	RegulomeDB_rank	RegulomeDB_score
1	210666985	rs34564944	ENST00000261458.8:c.1391-7300_1391-7298del	intronic deletion	HHAT	2026-11-11	C	CAGG	0.347458	708	1.95359	0.149508	4.47915	7.49424e-06	0.804	0.2784	0.2217	0.3035	AMR,EAS,EUR	HaploReg:GR_known3,Myc_disc8,Pax-5_known1,TR4_disc1;RegulomeDB:ZNF460	NA	NA	KCNH1,lower_leg_skin,GTEX;SLC30A1,omental_fat_pad,GTEX	6	0.27492
4	8089148	rs4282156	ENST00000447017.7:c.339-864A>G	intronic SNP	ABLIM2	2026-03-20	C	T	0.367911	723	0.52322	0.145736	-4.44469	8.80174e-06	2.592	0.4415	0.5465	0.4066	AFR,Middle East	HaploReg:AP-2_known4,Myf_3,NRSF_disc4,Pax-5_known1,Pax-5_known2,TFII-I;RegulomeDB:NFIB,PLAGL1	enhancer:skin,skeletal_muscle,mammary_cells,lung	embryo:E2F6,MAX;uterus:MAX;blood:L3MBTL2	ABLIM2,subcutaneous_adipose,GTEX	1b	0.80132
8	1512748	rs34643341	ENST00000637795.2:c.172+11317G>A	intronic SNP	DLGAP2	2026-04-14	A	G	0.0696552	725	2.88603	0.236677	4.47818	7.52833e-06	0.14	0.1465	0.1294	0.1628	EUR	NA	enhancer:rectal_smooth_muscle,hepatocyte,heart,colon;TSS:colon	NA	ERICH1,esophagus_mucosa,GTEX	1f	0.22271
8	1513656	rs1076302	ENST00000637795.2:c.172+12225G>A	intronic SNP	DLGAP2	2026-04-14	A	G	0.0875862	725	2.71856	0.217364	4.60104	4.2038e-06	0.536	0.17	0.1446	0.1942	EUR	HaploReg:EGR-1_disc4,SETDB1_disc1,Znf143_disc3	enhancer:hepatocyte	NA	ERICH1,esophagus_mucosa,GTEX	7	0.51392
12	7717851	rs10845753	NA	intergenic variant	DPPA3	NA	C	G	0.411928	721	1.8504	0.132147	4.65695	3.2093e-06	2.095	0.4118	0.3878	0.4217	Asian,EUR	HaploReg:DMRT5,Fox,Foxa_known1,Foxa_known2,Foxd3,Foxf1,Foxi1,Foxj1_1,Foxj1_2,Foxj2_1,Foxp1,Foxq1,HDAC2_disc6,Irf9_known3,Pou1f1_2,RREB-1_2,Sox-13,Sox_6,Zfp105;RegulomeDB:FOXD3	NA	bone_marrow:CEBPA	NA	3a	0.59935
21	36122306	NA	NA	ncRNA intronic SNP	CBR3-AS1	2026-02-02	A	G	0.157858	719	2.22573	0.179924	4.44679	8.71646e-06	NA	NA	NA	NA	NA	RegulomeDB:NFAT5,NFATC4	CTCF_binding_site,enhancer:placenta	NA	NA	5	0.00667
21	36126601	NA	NA	ncRNA intronic SNP	CBR3-AS1	2026-02-02	T	C	0.190608	724	2.19582	0.166359	4.72805	2.26687e-06	NA	NA	NA	NA	NA	NA	enhancer:stomach,keratinocyte,bronchial_epithelium,esophagus,prostate,rectum_mucosa,colon,kidney,lung,lower_leg_skin,muscle,heart,brain,bladder,testis,spinal_cord,umbilical_cell,skin,bone_marrow,breast,placenta,vagina,tongue,pancreas,adrenal_gland,cell_lines	MCF-7_breast_cells:NR2F2,KLF4,FOSL2,CTBP1,MNT,ESRRA;LCL_cells:CTCF,JUNB;prostate:POLR2A;BLaER1_B_cells:CEBPA	NA	4	0.60906

### Sheet: Table S2 HLA linear regression 
Gene	Field1	Field2	UVF_AF	CPC_AF	DCM_AF	all_AF	reg_p_UVF_DCM	reg_p_UVF_CPC	reg_p_CPC_DCM	fisher_p_UVF_DCM	fisher_p_UVF_CPC	fisher_p_CPC_DCM	OR_UVF_DCM	OR_UVF_CPC	OR_CPC_DCM	CI_low_UVF_DCM	CI_high_UVF_DCM	CI_low_UVF_CPC	CI_high_UVF_CPC	CI_low_CPC_DCM	CI_high_CPC_DCM
DQA1	3	1	0.225	0.191489	0.167582	0.202922	0.261742	0.636908	0.633939	0.0299124	0.369124	0.481489	0.693673	0.815949	0.850281	0.490293	0.972932	0.527617	1.23872	0.527641	1.38433
DQA1	4	1	0.0852941	0.0744681	0.0906593	0.0852273	0.828801	0.580044	0.718238	0.818046	0.765182	0.629765	1.0691	0.863006	1.2386	0.661013	1.70538	0.433843	1.61276	0.625141	2.57554
DQB1	4	2	0.0847953	0.076087	0.0852273	0.0836066	0.724624	0.662231	0.892711	1	0.765474	0.868535	1.00556	0.888962	1.13109	0.611581	1.62508	0.446692	1.6621	0.563592	2.37415
DQB1	3	2	0.169591	0.146739	0.113636	0.15	0.615864	0.890429	0.781579	0.0171467	0.503004	0.274245	0.62803	0.842253	0.745938	0.415848	0.933369	0.513239	1.34446	0.428641	1.31393
DRB1	4	81N	0	0.00543478	0	0.000805153	NA	NA	NA	NA	0.209091	0.336996	NA	Inf	0	NA	NA	0.0969899	Inf	0	19.8233
DRB1	8	4	0.00574713	0.0217391	0.0138122	0.010467	NA	NA	NA	0.287786	0.064126	0.493882	2.4208	3.83666	0.6308	0.517533	12.2796	0.707437	20.8065	0.133972	3.21891
DPA1	1	3	0.808824	0.778409	0.64	0.75539	0.18896	0.825559	0.214067	5.78468e-09	0.395366	0.00139479	0.420584	0.83046	0.506711	0.311228	0.567992	0.547093	1.27958	0.324148	0.780803
DPB1	4	2	0.264535	0.23913	0.234463	0.252039	0.468451	0.881599	0.478875	0.328896	0.508778	0.915054	0.851637	0.873896	0.974536	0.623049	1.15825	0.583495	1.29139	0.629789	1.52095
DPB1	4	1	0.268895	0.326087	0.20339	0.258564	0.953621	0.114634	0.186197	0.0227225	0.13952	0.00215649	0.69443	1.31522	0.528312	0.501985	0.954046	0.908101	1.89222	0.34629	0.806796
DQA1	2	1	0.117647	0.117021	0.112637	0.116071	0.474067	0.878274	0.480709	0.839875	1	0.888259	0.952052	0.993982	0.957871	0.621313	1.44153	0.572112	1.66869	0.536816	1.74799
DQB1	2	1	0.160819	0.195652	0.167614	0.168033	0.4658	0.458844	0.959237	0.790374	0.267869	0.474879	1.05071	1.26893	0.828143	0.729282	1.50312	0.810514	1.95401	0.511731	1.35327
DRB1	7	1	0.112069	0.119565	0.104972	0.111111	0.357137	0.868749	0.555225	0.756734	0.794115	0.664415	0.929305	1.07589	0.86388	0.598992	1.42209	0.618217	1.80975	0.479718	1.5878
DRB1	4	2	0.0143678	0.0163043	0.00828729	0.0128824	NA	NA	NA	0.559725	0.740597	0.410042	0.573531	1.13687	0.504845	0.100786	2.24609	0.199007	4.47607	0.0669226	3.80717
DQA1	1	1	0.0985294	0.106383	0.14011	0.112013	0.07801	0.702748	0.308621	0.0510306	0.783822	0.285646	1.49023	1.0891	1.36794	0.988303	2.23698	0.607822	1.87939	0.771095	2.50714
DQA1	5	1	0.239706	0.271277	0.192308	0.230519	0.31723	0.49391	0.148964	0.0862967	0.390033	0.0390931	0.755385	1.18048	0.640105	0.542712	1.04427	0.800361	1.72447	0.41484	0.99138
DQB1	5	1	0.0921053	0.0815217	0.125	0.1	0.231462	0.606092	0.169002	0.106396	0.771757	0.146762	1.40773	0.875027	1.60818	0.912354	2.15713	0.450873	1.60305	0.847697	3.20745
DRB1	10	1	0.012931	0.0217391	0.019337	0.0161031	NA	NA	NA	0.433421	0.488252	1	1.5046	1.69513	0.887526	0.471973	4.58297	0.377102	6.15923	0.222225	4.18954
DRB1	3	1	0.0732759	0.0923913	0.0524862	0.0700483	0.381357	0.464909	0.176212	0.240555	0.43696	0.0992875	0.700789	1.28703	0.544788	0.384247	1.23051	0.678444	2.33664	0.260538	1.14745
DPA1	2	1	0.117647	0.125	0.171429	0.134328	0.528029	0.513603	0.264206	0.0210017	0.79442	0.202592	1.55108	1.07135	1.4473	1.05886	2.26351	0.615473	1.80239	0.837294	2.57717
DPA1	3	3	0.00441176	0.0170455	0.0514286	0.0199005	NA	NA	NA	1.18316e-06	0.105165	0.0616492	12.2087	3.90497	3.12113	3.52751	65.2326	0.518475	29.4176	0.893196	16.7659
DPB1	17	1	0.0305233	0.0326087	0.0451977	0.0350734	NA	NA	NA	0.222055	0.813972	0.647268	1.50295	1.07055	1.4035	0.722947	3.06761	0.348182	2.79553	0.510455	4.45837
DPB1	40	1	0	0	0.00282486	0.000815661	NA	NA	NA	0.339731	NA	1	Inf	NA	Inf	0.0498332	Inf	NA	NA	0.013343	Inf
DRB1	4	4	0.0431034	0.0434783	0.0165746	0.0354267	NA	NA	NA	0.0304123	1	0.0831726	0.374446	1.00908	0.371522	0.126211	0.925784	0.392616	2.30362	0.10455	1.24231
DRB1	4	7	0.0545977	0.0380435	0.0441989	0.0491143	NA	NA	NA	0.556464	0.453491	0.824779	0.80087	0.685083	1.16894	0.410713	1.49594	0.253761	1.5879	0.444964	3.42429
DQB1	3	1	0.197368	0.217391	0.164773	0.190984	0.534585	0.404485	0.208877	0.207667	0.536296	0.157688	0.802435	1.12945	0.710644	0.560988	1.1377	0.738089	1.70319	0.443299	1.14681
DRB1	1	2	0.0201149	0.0108696	0.0331492	0.0225443	NA	NA	NA	0.211847	0.545169	0.15613	1.6694	0.535651	3.11488	0.697149	3.93577	0.0585743	2.36502	0.682415	28.9593
DRB1	11	1	0.0387931	0.076087	0.0552486	0.0491143	NA	NA	NA	0.270438	0.0468501	0.352794	1.44851	2.03862	0.710548	0.758274	2.72476	0.965769	4.12957	0.331963	1.56102
DQA1	1	2	0.147059	0.175532	0.228022	0.175325	0.327308	0.681376	0.671604	0.00152041	0.360196	0.1857	1.71231	1.23455	1.38656	1.22092	2.39762	0.775398	1.92885	0.870093	2.24685
DQB1	6	2	0.0804094	0.103261	0.125	0.0967213	0.957745	0.846984	0.820399	0.0253403	0.371526	0.484061	1.633	1.31647	1.2401	1.04719	2.53492	0.717054	2.32761	0.682944	2.32656
DRB1	15	1	0.0804598	0.076087	0.058011	0.0732689	0.541786	0.892027	0.549809	0.212532	1	0.460713	0.704034	0.941251	0.748243	0.397847	1.20477	0.472099	1.76409	0.352747	1.63332
DPB1	3	1	0.0813953	0.0271739	0.0480226	0.0636215	0.0386678	0.0124422	0.312558	0.0539967	0.00865873	0.358654	0.569591	0.315529	1.80415	0.305207	1.01367	0.0971704	0.798041	0.625511	6.35893
DRB1	11	4	0.012931	0.0271739	0.0110497	0.0144928	NA	NA	NA	1	0.184898	0.17257	0.853024	2.13005	0.40073	0.190625	3.0823	0.553697	7.18256	0.0785095	1.88674
DPB1	23	1	0.00726744	0	0.0112994	0.00734095	NA	NA	NA	0.498341	0.590028	0.304493	1.56048	0	Inf	0.307599	7.30082	0	4.08607	0.343464	Inf
DPB1	14	1	0.0188953	0.0108696	0.0169492	0.0171289	NA	NA	NA	1	0.749183	0.721597	0.895324	0.570907	1.56775	0.276571	2.55136	0.062005	2.55661	0.27677	16.0381
DRB1	4	3	0.0158046	0.00543478	0.0138122	0.0136876	NA	NA	NA	1	0.477019	0.66903	0.872286	0.34058	2.5594	0.235747	2.749	0.00786696	2.37113	0.2834	121.814
DPA1	2	2	0.0602941	0.0511364	0.117143	0.0754561	0.67907	0.364742	0.549984	0.00219829	0.721836	0.0173401	2.06643	0.840096	2.45842	1.27801	3.34128	0.351829	1.79983	1.14135	5.89703
DQA1	1	3	0.0823529	0.0425532	0.0549451	0.0681818	0.228806	0.0687902	0.414531	0.133004	0.081449	0.682974	0.648094	0.495556	1.30753	0.362017	1.11863	0.200276	1.07082	0.538595	3.50262
DQB1	6	1	0.0190058	0	0.0142045	0.0147541	NA	NA	NA	0.802357	0.0820573	0.170514	0.743935	0	Inf	0.205946	2.24631	0	1.21069	0.480327	Inf
DRB1	15	2	0.0244253	0.0271739	0.0248619	0.0249597	NA	NA	NA	1	0.79287	1	1.01832	1.11555	0.912905	0.395692	2.44444	0.317424	3.20575	0.270032	3.52059
DPB1	2	1	0.123547	0.13587	0.112994	0.122349	0.302999	0.664898	0.206792	0.68744	0.707602	0.486077	0.90378	1.11527	0.810531	0.589578	1.36723	0.661009	1.82901	0.461039	1.44723
DQB1	6	3	0.0687135	0.048913	0.0340909	0.0557377	0.311325	0.354436	0.980765	0.0233453	0.399833	0.482431	0.478648	0.6973	0.686755	0.22793	0.931798	0.294576	1.47553	0.259873	1.88372
DRB1	4	10	0.00287356	0	0	0.00161031	NA	NA	NA	0.549404	1	NA	0	0	NA	0	10.2392	0	20.1766	NA	NA
DQB1	3	132	0.00292398	0	0.00284091	0.00245902	NA	NA	NA	1	1	1	0.971536	0	Inf	0.0164261	18.7321	0	19.8294	0.0134187	Inf
DRB1	8	2	0.0617816	0.048913	0.0497238	0.0563607	0.379273	0.917735	0.473625	0.488125	0.600347	1	0.794811	0.781208	1.01741	0.424634	1.43269	0.328363	1.665	0.423577	2.62677
DRB1	4	1	0.033046	0.0271739	0.0110497	0.0257649	NA	NA	NA	0.0381794	0.816367	0.17257	0.327213	0.817522	0.40073	0.0816472	0.968043	0.239383	2.24013	0.0785095	1.88674
DPB1	147	1	0.00290698	0	0.00282486	0.00244698	NA	NA	NA	1	1	1	0.971697	0	Inf	0.0164291	18.7348	0	19.9451	0.013343	Inf
DQB1	3	3	0.0497076	0.0217391	0.03125	0.0401639	NA	NA	NA	0.198893	0.10802	0.595034	0.616964	0.425144	1.45067	0.278359	1.26618	0.108174	1.21504	0.422199	6.33631
DPB1	246	1	0	0	0.00282486	0.000815661	NA	NA	NA	0.339731	NA	1	Inf	NA	Inf	0.0498332	Inf	NA	NA	0.013343	Inf
DPB1	1	1	0.0741279	0.0597826	0.141243	0.091354	0.776076	0.15352	0.225191	0.000834558	0.628099	0.00406733	2.05282	0.794378	2.58275	1.32793	3.1724	0.365284	1.58539	1.28454	5.65117
DRB1	11	3	0.00862069	0	0	0.00483092	NA	NA	NA	0.100271	0.353324	NA	0	0	NA	0	1.62905	0	3.21458	NA	NA
DRB1	14	2	0.0244253	0.0163043	0.0110497	0.0193237	NA	NA	NA	0.167357	0.7805	0.692811	0.446561	0.662293	0.674608	0.108497	1.38301	0.123018	2.32603	0.112832	4.65447
DRB1	13	1	0.066092	0.0543478	0.0441989	0.057971	0.361672	0.489921	0.887108	0.168869	0.733904	0.671529	0.653676	0.81228	0.804972	0.340173	1.19714	0.358031	1.67405	0.335232	2.02866
DRB1	1	1	0.0373563	0.048913	0.0441989	0.0410628	NA	NA	NA	0.619888	0.523588	0.830019	1.19142	1.32482	0.899346	0.588666	2.34184	0.536122	2.98331	0.365508	2.35829
DPB1	5	1	0.0276163	0.0217391	0.0423729	0.0309951	NA	NA	NA	0.203351	0.799705	0.324636	1.55733	0.782665	1.9889	0.726538	3.27969	0.191242	2.39584	0.621316	8.35495
DQB1	6	4	0.0219298	0.0163043	0.03125	0.0237705	NA	NA	NA	0.403288	0.777628	0.399378	1.43823	0.739468	1.9441	0.590587	3.3928	0.135779	2.65452	0.50491	10.9891
DRB1	13	2	0.0359195	0.0163043	0.0469613	0.0362319	NA	NA	NA	0.408275	0.238694	0.0911825	1.32214	0.445204	2.96818	0.660401	2.58752	0.0850855	1.48388	0.842483	16.0134
DPA1	1	4	0.00294118	0.0113636	0	0.00331675	NA	NA	NA	0.550888	0.189122	0.111534	0	3.8883	0	0	10.3468	0.280023	53.9587	0	2.67205
DPB1	15	1	0.00145349	0.00543478	0.00847458	0.0040783	NA	NA	NA	0.116449	0.377685	1	5.86137	3.74674	1.56291	0.468699	308.157	0.0475669	294.387	0.124491	82.5217
DPB1	6	1	0.00436047	0.0108696	0.00282486	0.00489396	NA	NA	NA	1	0.285223	0.2705	0.647086	2.50587	0.258499	0.0122916	8.09249	0.207855	22.0442	0.00436372	4.99593
DRB1	12	1	0.0143678	0	0.0165746	0.0128824	NA	NA	NA	0.794071	0.132763	0.101961	1.15601	0	Inf	0.342405	3.54393	0	1.6817	0.601148	Inf
DPB1	13	1	0.0218023	0.0163043	0.0112994	0.0179445	NA	NA	NA	0.32878	0.777887	0.695401	0.513051	0.743884	0.689999	0.123014	1.62671	0.136593	2.67034	0.115393	4.76096
DPB1	333	1	0	0.00543478	0.00282486	0.00163132	NA	NA	NA	0.339731	0.211009	1	Inf	Inf	0.519075	0.0498332	Inf	0.0958751	Inf	0.00659374	40.9143
DRB1	4	5	0.0244253	0.0108696	0.0220994	0.0217391	NA	NA	NA	1	0.393369	0.507262	0.902702	0.439251	2.05414	0.33378	2.23309	0.0487898	1.87745	0.404153	20.0515
DPB1	19	1	0.00436047	0.0108696	0.00564972	0.00570962	NA	NA	NA	1	0.285223	0.609228	1.29697	2.50587	0.517709	0.107896	11.3739	0.207855	22.0442	0.0372449	7.19665
DRB1	13	3	0.0100575	0.00543478	0.0165746	0.0112721	NA	NA	NA	0.385705	1	0.43253	1.65812	0.538187	3.07929	0.456675	5.81087	0.0118738	4.23185	0.369356	142.548
DQB1	5	2	0.0204678	0.0597826	0.0397727	0.0319672	NA	NA	NA	0.103376	0.0102346	0.29066	1.9809	3.03791	0.651953	0.864334	4.54001	1.22472	7.34924	0.268497	1.62343
DRB1	16	1	0.0100575	0.0163043	0.00552486	0.00966184	NA	NA	NA	0.726149	0.444061	0.341347	0.547104	1.63038	0.335917	0.0551846	2.89318	0.269416	7.22878	0.0278	2.95947
DQB1	5	3	0.0175439	0.0217391	0.0397727	0.0245902	NA	NA	NA	0.0363043	0.757052	0.322501	2.31751	1.24411	1.86197	0.982709	5.55123	0.288978	4.16848	0.573611	7.88318
DRB1	14	1	0.0158046	0.0271739	0.0303867	0.0217391	NA	NA	NA	0.118515	0.348527	1	1.95031	1.7382	1.1217	0.758505	5.0154	0.467327	5.51227	0.352696	4.18236
DPB1	16	1	0.00436047	0	0.00564972	0.0040783	NA	NA	NA	1	1	0.549085	1.29697	0	Inf	0.107896	11.3739	0	9.0681	0.0975693	Inf
DRB1	4	6	0.00287356	0.00543478	0.00276243	0.00322061	NA	NA	NA	1	0.505704	1	0.961253	1.89448	0.507589	0.0162535	18.5121	0.0319672	36.5864	0.0064482	40.0076
DRB1	11	2	0.00718391	0.00543478	0.019337	0.010467	NA	NA	NA	0.121206	1	0.277304	2.72228	0.755417	3.60207	0.737787	10.9572	0.0158849	6.81006	0.457178	163.394
DRB1	14	6	0.0344828	0.0217391	0.0110497	0.0257649	NA	NA	NA	0.0255706	0.4838	0.452113	0.31312	0.622528	0.503461	0.0783704	0.921378	0.155008	1.84475	0.0926447	2.73589
DRB1	16	2	0.0158046	0.0217391	0.0331492	0.0217391	NA	NA	NA	0.0767067	0.530833	0.595338	2.13346	1.38328	1.54172	0.852179	5.39548	0.317498	4.738	0.458809	6.65296
DPA1	4	1	0.00147059	0.00568182	0.00571429	0.00331675	NA	NA	NA	0.267721	0.369132	1	3.89665	3.87181	1.00574	0.202209	230.226	0.0491501	304.238	0.0520025	59.6522
DQA1	6	1	0.00441176	0.0106383	0.0137363	0.00811688	NA	NA	NA	0.135623	0.296844	1	3.13929	2.42349	1.29472	0.606845	20.3292	0.201041	21.3171	0.209528	13.7209
DRB1	12	2	0.00143678	0.00543478	0.0110497	0.00483092	NA	NA	NA	0.0493628	0.374651	0.667494	7.7503	3.7902	2.04237	0.763298	382.182	0.0481208	297.801	0.200226	101.193
DPB1	21	1	0	0	0.00564972	0.00163132	NA	NA	NA	0.115202	NA	0.549085	Inf	NA	Inf	0.365357	Inf	NA	NA	0.0975693	Inf
DRB1	8	1	0.0100575	0.00543478	0.00276243	0.00724638	NA	NA	NA	0.276437	1	1	0.272907	0.538187	0.507589	0.00603735	2.13739	0.0118738	4.23185	0.0064482	40.0076
DRB1	3	2	0.0114943	0.00543478	0.0331492	0.0169082	NA	NA	NA	0.017803	0.693683	0.070017	2.9453	0.470278	6.26112	1.09541	8.38844	0.0105377	3.54532	0.91303	269.355
DRB1	8	3	0.00718391	0.00543478	0.00828729	0.00724638	NA	NA	NA	1	1	1	1.15471	0.755417	1.52815	0.178312	5.97334	0.0158849	6.81006	0.12173	80.6836
DPB1	9	1	0.0101744	0.0108696	0.00564972	0.00897227	NA	NA	NA	0.725923	1	0.609228	0.553041	1.069	0.517709	0.0557569	2.92494	0.107465	5.67922	0.0372449	7.19665
DPB1	20	1	0.00436047	0	0.00282486	0.00326264	NA	NA	NA	1	1	1	0.647086	0	Inf	0.0122916	8.09249	0	9.0681	0.013343	Inf
DPB1	10	1	0.0188953	0.0217391	0.0254237	0.0212072	NA	NA	NA	0.500203	0.766842	1	1.35405	1.15368	1.17355	0.505511	3.46353	0.270744	3.79328	0.322074	5.28768
DRB1	9	1	0.0186782	0.0108696	0.0276243	0.0201288	NA	NA	NA	0.376807	0.748744	0.353986	1.49203	0.577664	2.58152	0.579359	3.725	0.0627403	2.58677	0.54183	24.4772
DQB1	4	1	0.00146199	0	0.00284091	0.00163934	NA	NA	NA	1	1	1	1.94459	0	Inf	0.0247193	152.782	0	144.653	0.0134187	Inf
DRB1	11	14	0.00143678	0	0	0.000805153	NA	NA	NA	1	1	NA	0	0	NA	0	74.8968	0	147.185	NA	NA
DRB1	15	3	0.00574713	0.0271739	0.0607735	0.0249597	NA	NA	NA	1.21819e-07	0.0229741	0.0975504	11.1724	4.82071	2.31342	3.75209	44.9317	1.0261	24.5475	0.835965	7.95294
DPB1	11	1	0.0174419	0.0163043	0.0225989	0.0187602	NA	NA	NA	0.63492	1	0.756377	1.30212	0.933793	1.39418	0.457154	3.50184	0.167335	3.51052	0.32954	8.2568
DPA1	1	6	0.00441176	0.00568182	0.00285714	0.00414594	NA	NA	NA	1	1	1	0.646862	1.28911	0.502129	0.0122869	8.09008	0.0244256	16.1646	0.00637784	39.5839
DRB1	13	4	0.00287356	0.0108696	0.00552486	0.00483092	NA	NA	NA	0.609838	0.194584	0.60608	1.92656	3.80552	0.506221	0.139103	26.681	0.274131	52.8033	0.0364212	7.03651
DRB1	4	8	0.00287356	0.00543478	0	0.00241546	NA	NA	NA	0.549404	0.505704	0.336996	0	1.89448	0	0	10.2392	0.0319672	36.5864	0	19.8233
DRB1	4	11	0.00431034	0.00543478	0.0110497	0.00644122	NA	NA	NA	0.239165	1	0.667494	2.57851	1.26194	2.04237	0.433689	17.7045	0.0239157	15.8195	0.200226	101.193
DPA1	1	11	0	0	0.00285714	0.000829187	NA	NA	NA	0.339806	NA	1	Inf	NA	Inf	0.0498167	Inf	NA	NA	0.0129092	Inf
DPB1	18	1	0.00290698	0.0217391	0.0169492	0.00978793	NA	NA	NA	0.0212878	0.0201888	0.741571	5.90322	7.59798	0.776263	1.04866	60.1313	1.07928	84.8055	0.181448	3.78898
DRB1	1	3	0.00862069	0	0.00276243	0.00563607	NA	NA	NA	0.432948	0.353324	1	0.318829	0	Inf	0.00691085	2.64324	0	3.21458	0.0130484	Inf
DQB1	6	9	0.00877193	0.00543478	0.0170455	0.0106557	NA	NA	NA	0.237876	1	0.431192	1.95823	0.617793	3.16807	0.519322	7.38366	0.013356	5.1414	0.379962	146.665
DQB1	5	4	0	0	0.00284091	0.000819672	NA	NA	NA	0.339768	NA	1	Inf	NA	Inf	0.049825	Inf	NA	NA	0.0134187	Inf
DPB1	28	1	0	0	0.00282486	0.000815661	NA	NA	NA	0.339731	NA	1	Inf	NA	Inf	0.0498332	Inf	NA	NA	0.013343	Inf
DPB1	2	2	0.00726744	0.0163043	0.00847458	0.00897227	NA	NA	NA	1	0.375987	0.416292	1.16733	2.26152	0.516334	0.180244	6.03942	0.347968	11.7502	0.0684416	3.89412
DRB1	11	10	0	0	0.00276243	0.000805153	NA	NA	NA	0.342155	NA	1	Inf	NA	Inf	0.0492986	Inf	NA	NA	0.0130484	Inf
DPA1	1	8	0	0.00568182	0.00285714	0.00165837	NA	NA	NA	0.339806	0.205607	1	Inf	Inf	0.502129	0.0498167	Inf	0.0990675	Inf	0.00637784	39.5839
DPB1	129	1	0	0.00543478	0	0.000815661	NA	NA	NA	NA	0.211009	0.342007	NA	Inf	0	NA	NA	0.0958751	Inf	0	20.2713
DPB1	85	1	0	0	0.00282486	0.000815661	NA	NA	NA	0.339731	NA	1	Inf	NA	Inf	0.0498332	Inf	NA	NA	0.013343	Inf
DRB1	15	13	0.00143678	0.0108696	0.00552486	0.00402576	NA	NA	NA	0.270896	0.112546	0.60608	3.85561	7.61322	0.506221	0.200104	227.793	0.394327	449.848	0.0364212	7.03651
DQB1	3	5	0	0	0.00284091	0.000819672	NA	NA	NA	0.339768	NA	1	Inf	NA	Inf	0.049825	Inf	NA	NA	0.0134187	Inf
DRB1	16	12	0.00287356	0	0	0.00161031	NA	NA	NA	0.549404	1	NA	0	0	NA	0	10.2392	0	20.1766	NA	NA
DPB1	80	1	0	0	0.00282486	0.000815661	NA	NA	NA	0.339731	NA	1	Inf	NA	Inf	0.0498332	Inf	NA	NA	0.013343	Inf
DRB1	7	10N	0.00143678	0	0	0.000805153	NA	NA	NA	1	1	NA	0	0	NA	0	74.8968	0	147.185	NA	NA
DRB1	14	29	0.00143678	0	0	0.000805153	NA	NA	NA	1	1	NA	0	0	NA	0	74.8968	0	147.185	NA	NA
DRB1	13	195	0.00143678	0	0	0.000805153	NA	NA	NA	1	1	NA	0	0	NA	0	74.8968	0	147.185	NA	NA
DQB1	3	4	0.00438596	0.00543478	0	0.00327869	NA	NA	NA	0.555041	1	0.343284	0	1.24011	0	0	4.70326	0.0235016	15.5462	0	20.3864
DRB1	15	96	0.00143678	0	0	0.000805153	NA	NA	NA	1	1	NA	0	0	NA	0	74.8968	0	147.185	NA	NA
DPB1	26	1	0.00145349	0	0	0.000815661	NA	NA	NA	1	1	NA	0	0	NA	0	75.7081	0	145.497	NA	NA
DRB1	14	7	0.00143678	0	0	0.000805153	NA	NA	NA	1	1	NA	0	0	NA	0	74.8968	0	147.185	NA	NA
DPB1	299	1	0.00145349	0	0	0.000815661	NA	NA	NA	1	1	NA	0	0	NA	0	75.7081	0	145.497	NA	NA
DPA1	1	12	0	0	0.00285714	0.000829187	NA	NA	NA	0.339806	NA	1	Inf	NA	Inf	0.0498167	Inf	NA	NA	0.0129092	Inf
DPA1	3	2	0	0	0.00285714	0.000829187	NA	NA	NA	0.339806	NA	1	Inf	NA	Inf	0.0498167	Inf	NA	NA	0.0129092	Inf
DPB1	39	1	0	0	0.00282486	0.000815661	NA	NA	NA	0.339731	NA	1	Inf	NA	Inf	0.0498332	Inf	NA	NA	0.013343	Inf
DRB1	14	4	0	0	0.00276243	0.000805153	NA	NA	NA	0.342155	NA	1	Inf	NA	Inf	0.0492986	Inf	NA	NA	0.0130484	Inf
DPB1	30	1	0	0.00543478	0	0.000815661	NA	NA	NA	NA	0.211009	0.342007	NA	Inf	0	NA	NA	0.0958751	Inf	0	20.2713
DQA1	1	10	0	0.0106383	0	0.00162338	NA	NA	NA	NA	0.0467155	0.115587	NA	Inf	0	NA	NA	0.680987	Inf	0	2.74493
DRB1	14	5	0	0	0.00276243	0.000805153	NA	NA	NA	0.342155	NA	1	Inf	NA	Inf	0.0492986	Inf	NA	NA	0.0130484	Inf
DRB1	4	88	0	0	0.00276243	0.000805153	NA	NA	NA	0.342155	NA	1	Inf	NA	Inf	0.0492986	Inf	NA	NA	0.0130484	Inf

### Sheet: Table S3 All significantly DE g
Chromosome	Ensembl ID	Gene name	Gene type	Gene significant in any comparison			Gene significance label													Effect sizes (log2 Fold Change)									Adjusted p-values									Immune annotations
							Full cohort			Male samples only			Female samples only			Across all comparisons				Full cohort			Male samples only			Female samples only			Full cohort			Male samples only			Female samples only
				In full cohort	In male samples only	In female samples only	DCM vs UVF	CPC vs UVF	DCM vs CPC	DCM vs UVF	CPC vs UVF	DCM vs CPC	DCM vs UVF	CPC vs UVF	DCM vs CPC	DCM vs UVF	CPC vs UVF	DCM vs CPC	Overall	DCM vs UVF	CPC vs UVF	DCM vs CPC	DCM vs UVF	CPC vs UVF	DCM vs CPC	DCM vs UVF	CPC vs UVF	DCM vs CPC	DCM vs UVF	CPC vs UVF	DCM vs CPC	DCM vs UVF	CPC vs UVF	DCM vs CPC	DCM vs UVF	CPC vs UVF	DCM vs CPC	IEI_gene	immune_response_gene	other_GO_immune_gene	immune_gene
chr1	ENSG00000229519	AL591866.1	processed_pseudogene	FALSE	FALSE	TRUE	Not significantly changed	Not significantly changed	Not significantly changed	Not significantly changed	NA	Not significantly changed	Downregulated	Not significantly changed	Not significantly changed	Downregulated	No significant change	No significant change	Downregulated	-0.18504	-0.0838554	-0.101185	0.0172574	-0.139247	0.156505	-0.56672	0.0555863	-0.622307	0.520217	0.76525	0.999984	0.9685	NA	0.988217	0.00922464	0.913119	0.135323	FALSE	FALSE	FALSE	FALSE
chr1	ENSG00000076864	RAP1GAP	protein_coding	TRUE	FALSE	FALSE	Not significantly changed	Upregulated	Not significantly changed	Not significantly changed	NA	Not significantly changed	Not significantly changed	Not significantly changed	Not significantly changed	No significant change	Upregulated	No significant change	Upregulated	0.697375	1.36972	-0.672343	1.04236	1.65051	-0.608152	-0.0318501	0.870742	-0.902592	0.39565	0.0456118	0.764139	0.31335	NA	0.988217	0.987651	0.532624	0.390213	FALSE	TRUE	TRUE	TRUE
chr1	ENSG00000142798	HSPG2	protein_coding	TRUE	FALSE	FALSE	Not significantly changed	Downregulated	Not significantly changed	NA	NA	NA	Not significantly changed	Not significantly changed	Not significantly changed	No significant change	Downregulated	No significant change	Downregulated	-0.475593	-1.1392	0.663603	-0.50723	-1.1867	0.679472	-0.4229	-0.899924	0.477024	0.465545	0.0289836	0.595148	NA	NA	NA	0.535073	0.477502	0.490022	FALSE	FALSE	TRUE	TRUE
chr1	ENSG00000142676	RPL11	protein_coding	FALSE	FALSE	TRUE	Not significantly changed	Not significantly changed	Not significantly changed	Not significantly changed	NA	Not significantly changed	Upregulated	Not significantly changed	Not significantly changed	Upregulated	No significant change	No significant change	Upregulated	0.196943	0.196539	0.000403759	-0.121155	-0.0817257	-0.0394294	0.703914	0.564395	0.139519	0.624443	0.559814	0.999984	0.784985	NA	0.993153	0.0471041	0.477502	0.809837	TRUE	FALSE	TRUE	TRUE
chr1	ENSG00000116329	OPRD1	protein_coding	TRUE	FALSE	FALSE	Not significantly changed	Downregulated	Not significantly changed	NA	NA	Not significantly changed	NA	Not significantly changed	Not significantly changed	No significant change	Downregulated	No significant change	Downregulated	-0.260143	-1.453	1.19285	-0.499856	-1.76031	1.26045	0.114467	-0.762849	0.877316	0.79314	0.0456118	0.563083	NA	NA	0.988217	NA	0.558335	0.378377	TRUE	TRUE	TRUE	TRUE
chr1	ENSG00000142937	RPS8	protein_coding	FALSE	FALSE	TRUE	Not significantly changed	Not significantly changed	Not significantly changed	Not significantly changed	Not significantly changed	Not significantly changed	Upregulated	Not significantly changed	Not significantly changed	Upregulated	No significant change	No significant change	Upregulated	0.264968	0.183063	0.081905	-0.102149	-0.0733581	-0.0287912	0.871139	0.482997	0.388142	0.502609	0.592944	0.999984	0.811108	0.82121	0.995672	0.0108751	0.49266	0.443898	FALSE	FALSE	TRUE	TRUE
chr1	ENSG00000169213	RAB3B	protein_coding	TRUE	FALSE	FALSE	Not significantly changed	Downregulated	Not significantly changed	NA	NA	NA	NA	Not significantly changed	Not significantly changed	No significant change	Downregulated	No significant change	Downregulated	-0.637342	-2.06896	1.43162	-0.931419	-2.026	1.09458	-0.0084066	-1.82354	1.81513	0.636953	0.0482323	0.578202	NA	NA	NA	NA	0.477502	0.250066	TRUE	FALSE	TRUE	TRUE
chr1	ENSG00000137959	IFI44L	protein_coding	TRUE	TRUE	FALSE	Upregulated	Not significantly changed	Not significantly changed	Upregulated	Not significantly changed	Upregulated	Not significantly changed	Not significantly changed	Not significantly changed	Upregulated	No significant change	Upregulated	Upregulated	1.04234	0.399917	0.642426	1.37478	-0.316291	1.69107	-0.0632856	1.03062	-1.09391	0.00621154	0.519162	0.667013	0.00712872	0.597389	0.0273178	0.959789	0.477502	0.175559	FALSE	TRUE	TRUE	TRUE
chr1	ENSG00000137965	IFI44	protein_coding	TRUE	TRUE	FALSE	Upregulated	Not significantly changed	Not significantly changed	Upregulated	NA	Not significantly changed	Not significantly changed	Not significantly changed	Not significantly changed	Upregulated	No significant change	No significant change	Upregulated	0.818248	0.601511	0.216737	1.05251	-0.0113464	1.06385	0.0492674	1.19876	-1.14949	0.0125718	0.180747	0.999984	0.0175507	NA	0.410794	0.964957	0.477502	0.14086	FALSE	TRUE	TRUE	TRUE
chr1	ENSG00000097033	SH3GLB1	protein_coding	FALSE	TRUE	FALSE	Not significantly changed	Not significantly changed	Not significantly changed	Not significantly changed	Upregulated	Not significantly changed	Not significantly changed	Not significantly changed	Not significantly changed	No significant change	Upregulated	No significant change	Upregulated	0.189375	0.254805	-0.0654294	0.30452	0.556007	-0.251487	0.0632338	-0.167776	0.23101	0.528187	0.24212	0.999984	0.427607	0.0467414	0.988217	0.877123	0.688294	0.475934	TRUE	FALSE	TRUE	TRUE
chr1	ENSG00000137970	RPL7P9	processed_pseudogene	FALSE	FALSE	TRUE	Not significantly changed	Not significantly changed	Not significantly changed	NA	NA	Not significantly changed	Upregulated	Not significantly changed	Not significantly changed	Upregulated	No significant change	No significant change	Upregulated	0.484464	0.464509	0.019955	0.0518564	0.076099	-0.0242425	1.13958	1.06528	0.0743061	0.356006	0.284545	0.999984	NA	NA	0.998139	0.00805768	0.477502	0.933721	FALSE	FALSE	FALSE	FALSE
chr1	ENSG00000163220	S100A9	protein_coding	FALSE	FALSE	TRUE	Not significantly changed	Not significantly changed	Not significantly changed	Not significantly changed	Not significantly changed	Not significantly changed	Upregulated	Not significantly changed	Not significantly changed	Upregulated	No significant change	No significant change	Upregulated	0.377285	0.538386	-0.1611	0.19884	0.658757	-0.459917	0.664179	0.292997	0.371182	0.297673	0.0834324	0.999984	0.6658	0.0561306	0.988217	0.0455006	0.610526	0.401372	TRUE	TRUE	TRUE	TRUE
chr1	ENSG00000163221	S100A12	protein_coding	TRUE	FALSE	TRUE	Upregulated	Upregulated	Not significantly changed	Not significantly changed	NA	Not significantly changed	Upregulated	Not significantly changed	Not significantly changed	Upregulated	Upregulated	No significant change	Upregulated	0.597506	0.767115	-0.16961	0.433219	1.01046	-0.577238	0.876848	0.352597	0.524252	0.0190897	0.0289836	0.999984	0.469834	NA	0.988217	0.00727238	0.575523	0.276664	FALSE	TRUE	TRUE	TRUE
chr1	ENSG00000143546	S100A8	protein_coding	TRUE	FALSE	TRUE	Upregulated	Not significantly changed	Not significantly changed	Not significantly changed	Not significantly changed	Not significantly changed	Upregulated	Not significantly changed	Not significantly changed	Upregulated	No significant change	No significant change	Upregulated	0.701155	0.708715	-0.0075598	0.447199	0.767284	-0.320085	1.07171	0.59465	0.477057	0.0125718	0.0782927	0.999984	0.478929	0.0575245	0.988217	0.000641599	0.477502	0.35803	TRUE	TRUE	TRUE	TRUE
chr1	ENSG00000196352	CD55	protein_coding	FALSE	TRUE	FALSE	Not significantly changed	Not significantly changed	Not significantly changed	Not significantly changed	Upregulated	Not significantly changed	Not significantly changed	Not significantly changed	Not significantly changed	No significant change	Upregulated	No significant change	Upregulated	0.240936	0.293062	-0.0521259	0.349729	0.597482	-0.247753	0.143824	-0.216434	0.360259	0.432534	0.221768	0.999984	0.416243	0.047071	0.988217	0.712746	0.638567	0.302153	TRUE	TRUE	TRUE	TRUE
chr1	ENSG00000123689	G0S2	protein_coding	TRUE	FALSE	TRUE	Upregulated	Not significantly changed	Not significantly changed	Not significantly changed	NA	Not significantly changed	Upregulated	Not significantly changed	Not significantly changed	Upregulated	No significant change	No significant change	Upregulated	0.978933	0.112669	0.866263	0.9606	0.241962	0.718637	0.780159	0.308557	0.471602	0.000177114	0.862546	0.237231	0.0629345	NA	0.988217	0.0149413	0.615273	0.309742	FALSE	FALSE	FALSE	FALSE
chr2	ENSG00000171863	RPS7	protein_coding	FALSE	FALSE	TRUE	Not significantly changed	Not significantly changed	Not significantly changed	Not significantly changed	Not significantly changed	Not significantly changed	Upregulated	Not significantly changed	Not significantly changed	Upregulated	No significant change	No significant change	Upregulated	0.314576	0.303928	0.0106484	-0.0331324	0.0207382	-0.0538706	0.871354	0.679552	0.191802	0.481697	0.386356	0.999984	0.957944	0.959876	0.992128	0.0255853	0.477502	0.767198	FALSE	FALSE	TRUE	TRUE
chr2	ENSG00000134326	CMPK2	protein_coding	FALSE	TRUE	FALSE	Not significantly changed	Not significantly changed	Not significantly changed	Upregulated	NA	Not significantly changed	Not significantly changed	Not significantly changed	Not significantly changed	Upregulated	No significant change	No significant change	Upregulated	0.681877	0.0412426	0.640634	1.0487	0.0208345	1.02786	-0.0767573	0.176427	-0.253184	0.0798722	0.959766	0.578202	0.0231296	NA	0.576736	0.922774	0.826338	0.6957	FALSE	FALSE	TRUE	TRUE
chr2	ENSG00000134321	RSAD2	protein_coding	TRUE	TRUE	FALSE	Upregulated	Not significantly changed	Not significantly changed	Upregulated	NA	Upregulated	Not significantly changed	Not significantly changed	Not significantly changed	Upregulated	No significant change	Upregulated	Upregulated	1.17244	0.0671534	1.10529	1.67576	-0.00622699	1.68199	1.6163e-05	0.247404	-0.247388	0.000502378	0.946606	0.237231	0.000182595	NA	0.0339483	0.999977	0.814823	0.788571	TRUE	TRUE	TRUE	TRUE
chr2	ENSG00000286532	PARTICL	lncRNA	FALSE	FALSE	TRUE	Not significantly changed	Not significantly changed	Not significantly changed	NA	NA	Not significantly changed	Upregulated	Not significantly changed	Not significantly changed	Upregulated	No significant change	No significant change	Upregulated	0.183116	0.204204	-0.0210882	-0.0874105	0.0969066	-0.184317	0.641033	0.311153	0.32988	0.600416	0.4454	0.999984	NA	NA	0.988217	0.0180427	0.551119	0.403496	FALSE	FALSE	FALSE	FALSE
chr2	ENSG00000244575	IGKV1-27	IG_V_gene	FALSE	FALSE	TRUE	Not significantly changed	Not significantly changed	Not significantly changed	Not significantly changed	NA	Not significantly changed	Upregulated	Not significantly changed	Not significantly changed	Upregulated	No significant change	No significant change	Upregulated	0.462859	-0.109837	0.572696	-0.124582	-0.208703	0.0841212	1.58962	-0.264603	1.85422	0.499206	0.890363	0.696076	0.85839	NA	0.990549	0.0256968	0.858178	0.135323	FALSE	TRUE	FALSE	TRUE
chr2	ENSG00000071082	RPL31	protein_coding	FALSE	FALSE	TRUE	Not significantly changed	Not significantly changed	Not significantly changed	Not significantly changed	Not significantly changed	Not significantly changed	Upregulated	Not significantly changed	Not significantly changed	Upregulated	No significant change	No significant change	Upregulated	0.41066	0.40379	0.00687039	0.00158263	0.0718429	-0.0702603	1.05664	0.83878	0.217856	0.39378	0.298959	0.999984	0.997851	0.870376	0.990549	0.013132	0.477502	0.769325	FALSE	FALSE	TRUE	TRUE
chr2	ENSG00000115604	IL18R1	protein_coding	FALSE	FALSE	TRUE	Not significantly changed	Not significantly changed	Not significantly changed	Not significantly changed	NA	Not significantly changed	Upregulated	Not significantly changed	Not significantly changed	Upregulated	No significant change	No significant change	Upregulated	0.325518	0.261624	0.0638944	0.130203	0.265368	-0.135165	0.660263	0.197612	0.462651	0.187725	0.276072	0.999984	0.689553	NA	0.988217	0.0256968	0.720089	0.258562	TRUE	TRUE	TRUE	TRUE
chr2	ENSG00000115271	GCA	protein_coding	FALSE	TRUE	FALSE	Not significantly changed	Not significantly changed	Not significantly changed	Not significantly changed	Upregulated	Not significantly changed	Not significantly changed	Not significantly changed	Not significantly changed	No significant change	Upregulated	No significant change	Upregulated	0.248595	0.360812	-0.112217	0.335678	0.689909	-0.354231	0.180575	-0.137039	0.317614	0.503203	0.183065	0.999984	0.488744	0.047071	0.988217	0.644292	0.783524	0.382625	FALSE	FALSE	TRUE	TRUE
chr2	ENSG00000155744	FAM126B	protein_coding	FALSE	TRUE	FALSE	Not significantly changed	Not significantly changed	Not significantly changed	Not significantly changed	Upregulated	Not significantly changed	Not significantly changed	Not significantly changed	Not significantly changed	No significant change	Upregulated	No significant change	Upregulated	0.161289	0.272454	-0.111165	0.264305	0.630936	-0.366632	0.086162	-0.327415	0.413577	0.637	0.277558	0.999984	0.508159	0.0467414	0.988217	0.857246	0.51008	0.255208	FALSE	FALSE	FALSE	FALSE
chr2	ENSG00000114942	EEF1B2	protein_coding	FALSE	FALSE	TRUE	Not significantly changed	Not significantly changed	Not significantly changed	Not significantly changed	NA	Not significantly changed	Upregulated	Not significantly changed	Not significantly changed	Upregulated	No significant change	No significant change	Upregulated	0.373515	0.352531	0.0209848	-0.0210226	0.0327331	-0.0537557	1.01987	0.756208	0.26366	0.410076	0.342646	0.999984	0.976284	NA	0.99305	0.00664979	0.477502	0.673387	FALSE	FALSE	TRUE	TRUE
chr3	ENSG00000093217	XYLB	protein_coding	TRUE	FALSE	FALSE	Not significantly changed	Downregulated	Not significantly changed	Not significantly changed	NA	Not significantly changed	Not significantly changed	Not significantly changed	Not significantly changed	No significant change	Downregulated	No significant change	Downregulated	-0.18927	-0.654465	0.465194	-0.313519	-0.668098	0.354579	0.0413638	-0.654873	0.696237	0.640468	0.0336336	0.578202	0.51878	NA	0.988217	0.943624	0.477502	0.140461	FALSE	FALSE	FALSE	FALSE
chr3	ENSG00000169855	ROBO1	protein_coding	TRUE	FALSE	FALSE	Not significantly changed	Downregulated	Not significantly changed	Not significantly changed	NA	Not significantly changed	Not significantly changed	Not significantly changed	Not significantly changed	No significant change	Downregulated	No significant change	Downregulated	-0.487051	-1.24305	0.756002	-0.667182	-1.16151	0.494327	-0.0693978	-0.989945	0.920547	0.532023	0.0374352	0.598549	0.507227	NA	0.988217	0.947932	0.477502	0.213556	TRUE	FALSE	TRUE	TRUE
chr3	ENSG00000121552	CSTA	protein_coding	FALSE	FALSE	TRUE	Not significantly changed	Not significantly changed	Not significantly changed	Not significantly changed	NA	Not significantly changed	Upregulated	Not significantly changed	Not significantly changed	Upregulated	No significant change	No significant change	Upregulated	0.441861	0.436035	0.00582507	0.307168	0.48151	-0.174343	0.656373	0.360389	0.295984	0.0723878	0.116575	0.999984	0.507571	NA	0.988217	0.0257227	0.519706	0.487136	TRUE	FALSE	TRUE	TRUE
chr3	ENSG00000159650	UROC1	protein_coding	TRUE	FALSE	FALSE	Not significantly changed	Downregulated	Not significantly changed	NA	NA	Not significantly changed	NA	Not significantly changed	Not significantly changed	No significant change	Downregulated	No significant change	Downregulated	-0.546441	-2.29049	1.74405	-1.05519	-2.55019	1.495	0.331831	-1.73011	2.06194	0.708154	0.0456118	0.578202	NA	NA	0.988217	NA	0.490594	0.216678	FALSE	FALSE	TRUE	TRUE
chr3	ENSG00000198829	SUCNR1	protein_coding	TRUE	FALSE	TRUE	Upregulated	Not significantly changed	Not significantly changed	Not significantly changed	NA	Not significantly changed	Upregulated	Not significantly changed	Not significantly changed	Upregulated	No significant change	No significant change	Upregulated	0.751942	0.38258	0.369362	0.604451	0.328112	0.276339	0.881443	0.578023	0.30342	0.000358662	0.274233	0.723633	0.200916	NA	0.988217	0.0256968	0.490594	0.610348	FALSE	TRUE	TRUE	TRUE
chr3	ENSG00000238741	SCARNA7	scaRNA	FALSE	FALSE	TRUE	Not significantly changed	Not significantly changed	Not significantly changed	Not significantly changed	NA	Not significantly changed	Upregulated	Not significantly changed	Not significantly changed	Upregulated	No significant change	No significant change	Upregulated	0.355278	0.426869	-0.0715909	-0.0473512	0.159592	-0.206944	0.999466	0.759341	0.240125	0.481697	0.257582	0.999984	0.946083	NA	0.988217	0.0256968	0.477502	0.743476	FALSE	FALSE	FALSE	FALSE
chr3	ENSG00000180834	MAP6D1	protein_coding	TRUE	FALSE	FALSE	Not significantly changed	Downregulated	Not significantly changed	NA	NA	Not significantly changed	NA	Not significantly changed	Not significantly changed	No significant change	Downregulated	No significant change	Downregulated	-0.304441	-0.922122	0.617681	-0.402077	-1.05078	0.648699	-0.128367	-0.742803	0.614436	0.610653	0.0456118	0.587827	NA	NA	0.988217	NA	0.477502	0.332421	FALSE	FALSE	FALSE	FALSE
chr3	ENSG00000113916	BCL6	protein_coding	FALSE	TRUE	FALSE	Not significantly changed	Not significantly changed	Not significantly changed	Not significantly changed	Upregulated	Not significantly changed	Not significantly changed	Not significantly changed	Not significantly changed	No significant change	Upregulated	No significant change	Upregulated	0.284298	0.394016	-0.109717	0.292135	0.696893	-0.404758	0.330833	-0.137939	0.468772	0.411632	0.148186	0.999984	0.514643	0.047071	0.988217	0.374318	0.796828	0.224251	TRUE	TRUE	TRUE	TRUE
chr3	ENSG00000145113	MUC4	protein_coding	TRUE	FALSE	FALSE	Not significantly changed	Downregulated	Not significantly changed	NA	NA	NA	Not significantly changed	Not significantly changed	Not significantly changed	No significant change	Downregulated	No significant change	Downregulated	-0.465451	-1.46052	0.995069	-0.69776	-1.4757	0.777944	-0.0279724	-1.28835	1.26038	0.618972	0.0374352	0.578202	NA	NA	NA	0.988669	0.477502	0.233941	TRUE	FALSE	TRUE	TRUE
chr4	ENSG00000185818	NAT8L	protein_coding	TRUE	FALSE	FALSE	Not significantly changed	Downregulated	Not significantly changed	NA	NA	Not significantly changed	Not significantly changed	Not significantly changed	Not significantly changed	No significant change	Downregulated	No significant change	Downregulated	-0.636012	-1.66885	1.03284	-0.706633	-1.54994	0.843307	-0.474987	-1.68379	1.2088	0.528187	0.0289836	0.587827	NA	NA	0.988217	0.702235	0.477502	0.296152	FALSE	FALSE	FALSE	FALSE
chr4	ENSG00000138646	HERC5	protein_coding	FALSE	TRUE	FALSE	Not significantly changed	Not significantly changed	Not significantly changed	Upregulated	NA	Not significantly changed	Not significantly changed	Not significantly changed	Not significantly changed	Upregulated	No significant change	No significant change	Upregulated	0.576051	-0.0251077	0.601159	0.916757	-0.0193349	0.936092	-0.100181	0.0814249	-0.181606	0.164322	0.974559	0.578202	0.0374858	NA	0.576736	0.886812	0.928402	0.776946	TRUE	TRUE	TRUE	TRUE
chr4	ENSG00000109475	RPL34	protein_coding	FALSE	FALSE	TRUE	Not significantly changed	Not significantly changed	Not significantly changed	Not significantly changed	Not significantly changed	Not significantly changed	Upregulated	Not significantly changed	Not significantly changed	Upregulated	No significant change	No significant change	Upregulated	0.488774	0.469291	0.0194831	0.0447851	0.103536	-0.058751	1.18673	0.960156	0.226578	0.326307	0.252793	0.999984	0.954812	0.82942	0.993153	0.00664979	0.477502	0.771083	FALSE	FALSE	TRUE	TRUE
chr4	ENSG00000145425	RPS3A	protein_coding	FALSE	FALSE	TRUE	Not significantly changed	Not significantly changed	Not significantly changed	Not significantly changed	Not significantly changed	Not significantly changed	Upregulated	Not significantly changed	Not significantly changed	Upregulated	No significant change	No significant change	Upregulated	0.374596	0.414258	-0.0396622	0.0212033	0.0883816	-0.0671783	0.930857	0.854643	0.0762146	0.432308	0.271047	0.999984	0.976413	0.837459	0.990549	0.0427716	0.477502	0.929403	FALSE	FALSE	TRUE	TRUE
chr4	ENSG00000137462	TLR2	protein_coding	FALSE	TRUE	FALSE	Not significantly changed	Not significantly changed	Not significantly changed	Not significantly changed	Upregulated	Not significantly changed	Not significantly changed	Not significantly changed	Not significantly changed	No significant change	Upregulated	No significant change	Upregulated	0.262852	0.280897	-0.0180449	0.415315	0.728648	-0.313333	0.115075	-0.464322	0.579397	0.419928	0.282337	0.999984	0.31335	0.0450221	0.988217	0.785407	0.477502	0.14743	TRUE	TRUE	TRUE	TRUE
chr4	ENSG00000164104	HMGB2	protein_coding	FALSE	FALSE	TRUE	Not significantly changed	Not significantly changed	Not significantly changed	Not significantly changed	NA	Not significantly changed	Upregulated	Not significantly changed	Not significantly changed	Upregulated	No significant change	No significant change	Upregulated	0.403266	0.364464	0.0388019	0.175213	0.381697	-0.206484	0.770828	0.305934	0.464894	0.0795694	0.152332	0.999984	0.652427	NA	0.988217	0.000641599	0.535851	0.218	TRUE	TRUE	TRUE	TRUE
chr5	ENSG00000112902	SEMA5A	protein_coding	FALSE	FALSE	TRUE	Not significantly changed	Not significantly changed	Not significantly changed	Not significantly changed	NA	Not significantly changed	Not significantly changed	Not significantly changed	Upregulated	No significant change	No significant change	Upregulated	Upregulated	-0.0088663	-0.599133	0.590266	-0.201608	-0.3142	0.112592	0.401392	-1.32804	1.72943	0.990687	0.168361	0.595148	0.765721	NA	0.990549	0.552919	0.458967	0.0114361	FALSE	FALSE	TRUE	TRUE
chr5	ENSG00000171617	ENC1	protein_coding	FALSE	FALSE	TRUE	Not significantly changed	Not significantly changed	Not significantly changed	Not significantly changed	NA	Not significantly changed	Upregulated	Not significantly changed	Not significantly changed	Upregulated	No significant change	No significant change	Upregulated	0.367936	0.227009	0.140927	0.232709	0.0929971	0.139712	0.586519	0.386101	0.200419	0.0795694	0.35995	0.999984	0.528065	NA	0.988217	0.0268152	0.490594	0.618987	TRUE	FALSE	FALSE	TRUE
chr5	ENSG00000120738	EGR1	protein_coding	FALSE	TRUE	FALSE	Not significantly changed	Not significantly changed	Not significantly changed	Upregulated	NA	Not significantly changed	Not significantly changed	Not significantly changed	Not significantly changed	Upregulated	No significant change	No significant change	Upregulated	0.765227	-0.270988	1.03621	1.19566	0.366836	0.828829	-0.124037	-0.522389	0.398352	0.0795694	0.654664	0.237231	0.0231296	NA	0.988217	0.843042	0.489253	0.424892	TRUE	FALSE	TRUE	TRUE
chr5	ENSG00000120129	DUSP1	protein_coding	FALSE	TRUE	FALSE	Not significantly changed	Not significantly changed	Not significantly changed	Not significantly changed	Upregulated	Not significantly changed	Not significantly changed	Not significantly changed	Not significantly changed	No significant change	Upregulated	No significant change	Upregulated	0.342877	0.398755	-0.0558774	0.411995	0.682862	-0.270867	0.271045	0.0107491	0.260296	0.282924	0.141699	0.999984	0.405037	0.047071	0.988217	0.487636	0.991874	0.514752	TRUE	FALSE	TRUE	TRUE
chr6	ENSG00000277443	MARCKS	protein_coding	FALSE	TRUE	FALSE	Not significantly changed	Not significantly changed	Not significantly changed	Not significantly changed	Upregulated	Not significantly changed	Not significantly changed	Not significantly changed	Not significantly changed	No significant change	Upregulated	No significant change	Upregulated	0.282713	0.464807	-0.182094	0.387547	0.868708	-0.481161	0.21283	-0.243048	0.455878	0.405757	0.0878873	0.999984	0.416243	0.00746843	0.988217	0.607986	0.634973	0.240699	TRUE	FALSE	FALSE	TRUE
chr6	ENSG00000230202	AL450405.1	processed_pseudogene	FALSE	FALSE	TRUE	Not significantly changed	Not significantly changed	Not significantly changed	Not significantly changed	NA	Not significantly changed	Not significantly changed	Not significantly changed	Upregulated	No significant change	No significant change	Upregulated	Upregulated	1.01145	-0.0524002	1.06385	0.872565	0.420666	0.4519	1.31458	-1.60799	2.92257	0.0996304	0.967548	0.578202	0.437861	NA	0.988217	0.151635	0.477502	0.0097773	FALSE	FALSE	FALSE	FALSE
chr6	ENSG00000286215	AL356534.1	transcribed_processed_pseudogene	TRUE	FALSE	FALSE	Not significantly changed	Downregulated	Not significantly changed	NA	NA	NA	NA	NA	NA	No significant change	Downregulated	No significant change	Downregulated	-0.434518	-1.77946	1.34494	-0.59327	-1.68709	1.09382	-0.110181	-1.59299	1.48281	0.706613	0.0456118	0.578202	NA	NA	NA	NA	NA	NA	FALSE	FALSE	FALSE	FALSE
chr7	ENSG00000146592	CREB5	protein_coding	FALSE	TRUE	FALSE	Not significantly changed	Not significantly changed	Not significantly changed	Not significantly changed	Upregulated	Not significantly changed	Not significantly changed	Not significantly changed	Not significantly changed	No significant change	Upregulated	No significant change	Upregulated	0.146178	0.339213	-0.193035	0.238685	0.685153	-0.446468	0.0683449	-0.183313	0.251658	0.695533	0.197727	0.999984	0.572288	0.047071	0.988217	0.885337	0.700608	0.497151	TRUE	FALSE	TRUE	TRUE
chr7	ENSG00000049540	ELN	protein_coding	TRUE	FALSE	FALSE	Not significantly changed	Downregulated	Not significantly changed	NA	NA	Not significantly changed	Not significantly changed	Not significantly changed	Not significantly changed	No significant change	Downregulated	No significant change	Downregulated	-0.790197	-2.19775	1.40755	-0.888937	-2.07426	1.18532	-0.549442	-2.02037	1.47093	0.567498	0.0336336	0.587827	NA	NA	0.988217	0.770004	0.477502	0.380562	TRUE	FALSE	FALSE	TRUE
chr7	ENSG00000006704	GTF2IRD1	protein_coding	TRUE	FALSE	FALSE	Not significantly changed	Downregulated	Not significantly changed	NA	NA	Not significantly changed	NA	NA	NA	No significant change	Downregulated	No significant change	Downregulated	-0.525106	-1.62941	1.10431	-0.800849	-1.97244	1.17159	-0.113206	-0.948965	0.835759	0.60033	0.0289836	0.578202	NA	NA	0.988217	NA	NA	NA	FALSE	FALSE	TRUE	TRUE
chr7	ENSG00000127954	STEAP4	protein_coding	FALSE	TRUE	FALSE	Not significantly changed	Not significantly changed	Not significantly changed	Not significantly changed	Upregulated	Not significantly changed	Not significantly changed	Not significantly changed	Not significantly changed	No significant change	Upregulated	No significant change	Upregulated	0.2608	0.312244	-0.0514442	0.404708	0.68405	-0.279342	0.123444	-0.280921	0.404365	0.432308	0.224696	0.999984	0.405037	0.0467414	0.988217	0.748734	0.530087	0.227271	FALSE	FALSE	FALSE	FALSE
chr7	ENSG00000166924	NYAP1	protein_coding	TRUE	FALSE	FALSE	Not significantly changed	Downregulated	Not significantly changed	NA	NA	Not significantly changed	NA	Not significantly changed	Not significantly changed	No significant change	Downregulated	No significant change	Downregulated	-0.415733	-1.60086	1.18513	-0.566123	-1.87911	1.31299	-0.17919	-1.16685	0.987664	0.643858	0.0246818	0.520393	NA	NA	0.988217	NA	0.477502	0.306139	FALSE	FALSE	FALSE	FALSE
chr8	ENSG00000173281	PPP1R3B	protein_coding	FALSE	TRUE	FALSE	Not significantly changed	Not significantly changed	Not significantly changed	Not significantly changed	Upregulated	Not significantly changed	Not significantly changed	Not significantly changed	Not significantly changed	No significant change	Upregulated	No significant change	Upregulated	0.142216	0.242439	-0.100223	0.267108	0.640779	-0.373671	0.0388088	-0.396664	0.435472	0.694116	0.373211	0.999984	0.517615	0.047071	0.988217	0.941182	0.477502	0.225976	FALSE	FALSE	TRUE	TRUE
chr8	ENSG00000104722	NEFM	protein_coding	TRUE	FALSE	FALSE	Not significantly changed	Downregulated	Not significantly changed	NA	NA	Not significantly changed	Not significantly changed	Not significantly changed	Not significantly changed	No significant change	Downregulated	No significant change	Downregulated	-0.360018	-0.938135	0.578117	-0.563887	-0.973179	0.409292	-0.014593	-0.881579	0.866986	0.532023	0.0336336	0.595148	NA	NA	0.988217	0.991517	0.477502	0.225883	FALSE	FALSE	FALSE	FALSE
chr8	ENSG00000254119	AC025524.2	lncRNA	TRUE	FALSE	FALSE	NA	Downregulated	Not significantly changed	NA	NA	Not significantly changed	NA	Not significantly changed	Not significantly changed	No significant change	Downregulated	No significant change	Downregulated	-0.47757	-2.22702	1.74945	-0.847751	-2.21595	1.3682	0.179001	-2.3306	2.5096	NA	0.0246818	0.360727	NA	NA	0.988217	NA	0.477502	0.136312	FALSE	FALSE	FALSE	FALSE
chr8	ENSG00000147604	RPL7	protein_coding	FALSE	FALSE	TRUE	Not significantly changed	Not significantly changed	Not significantly changed	Not significantly changed	Not significantly changed	Not significantly changed	Upregulated	Not significantly changed	Not significantly changed	Upregulated	No significant change	No significant change	Upregulated	0.383354	0.33466	0.0486943	0.0628632	0.0629305	-6.73214e-05	0.881587	0.729525	0.152062	0.39565	0.375631	0.999984	0.922488	0.881927	0.999947	0.047063	0.477502	0.837914	FALSE	FALSE	TRUE	TRUE
chr8	ENSG00000278275	AC103705.1	transcribed_processed_pseudogene	FALSE	FALSE	TRUE	Not significantly changed	Not significantly changed	Not significantly changed	Not significantly changed	NA	Not significantly changed	Downregulated	Not significantly changed	Not significantly changed	Downregulated	No significant change	No significant change	Downregulated	-0.203279	-0.168098	-0.0351804	0.00295454	-0.162123	0.165078	-0.560558	-0.132516	-0.428042	0.520585	0.515919	0.999984	0.994892	NA	0.988217	0.0268152	0.784785	0.226814	FALSE	FALSE	FALSE	FALSE
chr9	ENSG00000137154	RPS6	protein_coding	FALSE	FALSE	TRUE	Not significantly changed	Not significantly changed	Not significantly changed	Not significantly changed	Not significantly changed	Not significantly changed	Upregulated	Not significantly changed	Not significantly changed	Upregulated	No significant change	No significant change	Upregulated	0.24487	0.199986	0.0448842	-0.0547836	-0.0676669	0.0128833	0.730474	0.535404	0.19507	0.542235	0.551613	0.999984	0.916695	0.843751	0.998891	0.0257227	0.477502	0.711594	TRUE	FALSE	TRUE	TRUE
chr9	ENSG00000147894	C9orf72	protein_coding	FALSE	TRUE	FALSE	Not significantly changed	Not significantly changed	Not significantly changed	Not significantly changed	Upregulated	Not significantly changed	Not significantly changed	Not significantly changed	Not significantly changed	No significant change	Upregulated	No significant change	Upregulated	0.326995	0.38177	-0.0547751	0.359786	0.607438	-0.247652	0.322796	0.0405444	0.282251	0.179032	0.106107	0.999984	0.399002	0.0467414	0.988217	0.315734	0.948517	0.410382	FALSE	FALSE	TRUE	TRUE
chr9	ENSG00000136942	RPL35	protein_coding	FALSE	FALSE	TRUE	Not significantly changed	Not significantly changed	Not significantly changed	Not significantly changed	NA	Not significantly changed	Upregulated	Not significantly changed	Not significantly changed	Upregulated	No significant change	No significant change	Upregulated	0.233284	0.198044	0.0352399	-0.107839	-0.116681	0.00884207	0.774291	0.611475	0.162816	0.582682	0.574252	0.999984	0.820235	NA	0.998891	0.0259357	0.477502	0.783442	FALSE	FALSE	TRUE	TRUE
chr10	ENSG00000026025	VIM	protein_coding	FALSE	TRUE	FALSE	Not significantly changed	Not significantly changed	Not significantly changed	Not significantly changed	Upregulated	Not significantly changed	Not significantly changed	Not significantly changed	Not significantly changed	No significant change	Upregulated	No significant change	Upregulated	0.148318	0.272116	-0.123798	0.196504	0.549952	-0.353448	0.139544	-0.190523	0.330067	0.615446	0.194704	0.999984	0.549355	0.0467414	0.988217	0.689131	0.646476	0.295517	TRUE	TRUE	TRUE	TRUE
chr10	ENSG00000263482	ANTXRLP1	unprocessed_pseudogene	FALSE	FALSE	TRUE	Not significantly changed	Not significantly changed	Not significantly changed	Not significantly changed	NA	Not significantly changed	Downregulated	Not significantly changed	Not significantly changed	Downregulated	No significant change	No significant change	Downregulated	-0.263458	-0.201766	-0.0616921	-0.178275	-0.346812	0.168537	-0.439538	-0.0322522	-0.407286	0.229365	0.331875	0.999984	0.575049	NA	0.988217	0.0384166	0.9521	0.168646	FALSE	FALSE	FALSE	FALSE
chr10	ENSG00000178440	LINC00843	lncRNA	FALSE	FALSE	TRUE	Not significantly changed	Not significantly changed	Not significantly changed	Not significantly changed	NA	Not significantly changed	Downregulated	Not significantly changed	Not significantly changed	Downregulated	No significant change	No significant change	Downregulated	-0.0754077	-0.0585788	-0.0168288	0.0708053	-0.165365	0.236171	-0.35494	0.0948507	-0.449791	0.766299	0.816056	0.999984	0.811108	NA	0.988217	0.0384166	0.758276	0.135323	FALSE	FALSE	FALSE	FALSE
chr10	ENSG00000072401	UBE2D1	protein_coding	FALSE	TRUE	FALSE	Not significantly changed	Not significantly changed	Not significantly changed	Not significantly changed	Upregulated	Not significantly changed	Not significantly changed	Not significantly changed	Not significantly changed	No significant change	Upregulated	No significant change	Upregulated	0.183565	0.330786	-0.147222	0.268633	0.641496	-0.372864	0.123984	-0.143595	0.26758	0.615949	0.205224	0.999984	0.519717	0.047071	0.988217	0.785497	0.787413	0.503487	TRUE	FALSE	TRUE	TRUE
chr10	ENSG00000204020	LIPN	protein_coding	FALSE	FALSE	TRUE	Not significantly changed	Not significantly changed	Not significantly changed	Not significantly changed	NA	Not significantly changed	Upregulated	Not significantly changed	Not significantly changed	Upregulated	No significant change	No significant change	Upregulated	0.494365	0.326274	0.168091	0.349423	0.372495	-0.0230723	0.763773	0.190174	0.573599	0.0697609	0.297796	0.999984	0.497797	NA	0.997086	0.0427716	0.783273	0.250066	FALSE	FALSE	TRUE	TRUE
chr10	ENSG00000152766	ANKRD22	protein_coding	TRUE	FALSE	TRUE	Upregulated	Not significantly changed	Not significantly changed	Not significantly changed	NA	Not significantly changed	Upregulated	Not significantly changed	Not significantly changed	Upregulated	No significant change	No significant change	Upregulated	0.71391	0.646552	0.0673582	0.46739	0.453514	0.0138761	1.05333	0.962188	0.0911383	0.0125718	0.104076	0.999984	0.477473	NA	0.998891	0.01728	0.477502	0.91686	FALSE	FALSE	FALSE	FALSE
chr10	ENSG00000185745	IFIT1	protein_coding	FALSE	TRUE	FALSE	Not significantly changed	Not significantly changed	Not significantly changed	Upregulated	NA	Not significantly changed	Not significantly changed	Not significantly changed	Not significantly changed	Upregulated	No significant change	No significant change	Upregulated	0.650003	0.0353737	0.614629	1.06786	0.0783776	0.989483	-0.183094	0.118367	-0.301461	0.179745	0.968414	0.598549	0.0307154	NA	0.855356	0.822899	0.911868	0.68379	TRUE	TRUE	TRUE	TRUE
chr10	ENSG00000231233	CFAP58-DT	lncRNA	TRUE	TRUE	FALSE	Upregulated	Not significantly changed	Not significantly changed	Upregulated	NA	Not significantly changed	Not significantly changed	Not significantly changed	Not significantly changed	Upregulated	No significant change	No significant change	Upregulated	0.582523	0.432058	0.150466	0.734847	0.655088	0.0797583	0.359875	0.203077	0.156798	0.00621154	0.155087	0.999984	0.0252847	NA	0.990549	0.359654	0.711945	0.748132	FALSE	FALSE	FALSE	FALSE
chr11	ENSG00000137648	TMPRSS4	protein_coding	TRUE	FALSE	FALSE	Not significantly changed	Downregulated	Not significantly changed	NA	NA	Not significantly changed	NA	Not significantly changed	Not significantly changed	No significant change	Downregulated	No significant change	Downregulated	-0.597865	-1.62474	1.02688	-0.562723	-1.6786	1.11588	-0.700506	-1.16773	0.467224	0.576594	0.0456118	0.595148	NA	NA	0.988217	NA	0.493974	0.746416	FALSE	FALSE	TRUE	TRUE
chr11	ENSG00000019144	PHLDB1	protein_coding	TRUE	FALSE	FALSE	Not significantly changed	Downregulated	Not significantly changed	Not significantly changed	NA	Not significantly changed	Not significantly changed	Not significantly changed	Not significantly changed	No significant change	Downregulated	No significant change	Downregulated	-0.536138	-1.3333	0.797165	-0.582405	-1.4074	0.824992	-0.42889	-1.01075	0.58186	0.528187	0.0403846	0.612198	0.565988	NA	0.988217	0.638727	0.477502	0.515602	FALSE	FALSE	FALSE	FALSE
chr12	ENSG00000166527	CLEC4D	protein_coding	TRUE	FALSE	FALSE	Upregulated	Not significantly changed	Not significantly changed	Not significantly changed	NA	Not significantly changed	Not significantly changed	Not significantly changed	Not significantly changed	Upregulated	No significant change	No significant change	Upregulated	0.608638	0.529164	0.0794742	0.641387	0.708696	-0.0673085	0.577771	0.36678	0.210991	0.00621154	0.102658	0.999984	0.0903199	NA	0.990549	0.180704	0.572105	0.715104	FALSE	TRUE	TRUE	TRUE
chr12	ENSG00000196876	SCN8A	protein_coding	FALSE	FALSE	TRUE	Not significantly changed	Not significantly changed	Not significantly changed	Not significantly changed	NA	Not significantly changed	Upregulated	Not significantly changed	Not significantly changed	Upregulated	No significant change	No significant change	Upregulated	0.211789	-0.45978	0.671569	-0.28414	-0.669906	0.385765	1.04083	-0.175338	1.21616	0.736585	0.320638	0.578202	0.669684	NA	0.988217	0.0255853	0.855379	0.135323	FALSE	FALSE	TRUE	TRUE
chr12	ENSG00000111331	OAS3	protein_coding	FALSE	TRUE	FALSE	Not significantly changed	Not significantly changed	Not significantly changed	Upregulated	Not significantly changed	Not significantly changed	Not significantly changed	Not significantly changed	Not significantly changed	Upregulated	No significant change	No significant change	Upregulated	0.66527	-0.143672	0.808942	1.06351	-0.224999	1.28851	-0.220587	0.0552504	-0.275838	0.122154	0.825663	0.520393	0.0231296	0.664221	0.0910731	0.750577	0.962707	0.685995	TRUE	TRUE	TRUE	TRUE
chr12	ENSG00000280381	AC026362.2	TEC	FALSE	FALSE	TRUE	Not significantly changed	Not significantly changed	Not significantly changed	Not significantly changed	NA	Not significantly changed	Downregulated	Not significantly changed	Not significantly changed	Downregulated	No significant change	No significant change	Downregulated	-0.356955	-0.445706	0.0887511	-0.250238	-0.415826	0.165588	-0.524209	-0.452652	-0.0715564	0.179032	0.0834324	0.999984	0.548858	NA	0.988217	0.0454092	0.477502	0.876478	FALSE	FALSE	FALSE	FALSE
chr13	ENSG00000102580	DNAJC3	protein_coding	FALSE	TRUE	FALSE	Not significantly changed	Not significantly changed	Not significantly changed	Not significantly changed	Upregulated	Not significantly changed	Not significantly changed	Not significantly changed	Not significantly changed	No significant change	Upregulated	No significant change	Upregulated	0.189843	0.272974	-0.0831316	0.226329	0.593666	-0.367338	0.211711	-0.304273	0.515984	0.553403	0.232131	0.999984	0.533381	0.0467414	0.988217	0.513954	0.493974	0.144017	FALSE	FALSE	TRUE	TRUE
chr13	ENSG00000185950	IRS2	protein_coding	FALSE	TRUE	FALSE	Not significantly changed	Not significantly changed	Not significantly changed	Not significantly changed	Upregulated	Not significantly changed	Not significantly changed	Not significantly changed	Not significantly changed	No significant change	Upregulated	No significant change	Upregulated	0.205286	0.342303	-0.137017	0.15541	0.636979	-0.481568	0.349346	-0.249572	0.598918	0.559039	0.170094	0.999984	0.672795	0.0467414	0.988217	0.33762	0.616688	0.152826	TRUE	FALSE	TRUE	TRUE
chr14	ENSG00000165801	ARHGEF40	protein_coding	FALSE	TRUE	FALSE	Not significantly changed	Not significantly changed	Not significantly changed	Not significantly changed	Upregulated	Not significantly changed	Not significantly changed	Not significantly changed	Not significantly changed	No significant change	Upregulated	No significant change	Upregulated	0.220368	0.302125	-0.0817578	0.336466	0.665945	-0.329478	0.131716	-0.346802	0.478518	0.549813	0.258133	0.999984	0.472129	0.0467414	0.988217	0.776747	0.52239	0.230471	FALSE	FALSE	TRUE	TRUE
chr14	ENSG00000211860	TRAJ29	TR_J_gene	FALSE	FALSE	TRUE	Not significantly changed	Not significantly changed	Not significantly changed	Not significantly changed	NA	Not significantly changed	Downregulated	Not significantly changed	Not significantly changed	Downregulated	No significant change	No significant change	Downregulated	-0.156845	-0.131306	-0.0255385	0.026484	-0.258624	0.285108	-0.500568	0.0169764	-0.517544	0.629571	0.644759	0.999984	0.956225	NA	0.988217	0.0259357	0.980736	0.142729	FALSE	FALSE	FALSE	FALSE
chr14	ENSG00000100626	GALNT16	protein_coding	TRUE	FALSE	FALSE	Not significantly changed	Downregulated	Not significantly changed	NA	NA	Not significantly changed	Not significantly changed	Not significantly changed	Not significantly changed	No significant change	Downregulated	No significant change	Downregulated	-0.48748	-1.69479	1.20732	-0.524805	-1.42419	0.899388	-0.344285	-1.85224	1.50796	0.618972	0.0246818	0.563083	NA	NA	0.988217	0.781743	0.477502	0.182314	FALSE	FALSE	FALSE	FALSE
chr14	ENSG00000165949	IFI27	protein_coding	FALSE	TRUE	FALSE	Not significantly changed	Not significantly changed	Not significantly changed	Upregulated	NA	Not significantly changed	NA	NA	NA	Upregulated	No significant change	No significant change	Upregulated	0.192903	-1.34217	1.53507	1.75321	0.103757	1.64945	-2.42517	-2.39383	-0.031333	0.8599	0.068612	0.237231	0.000619368	NA	0.123262	NA	NA	NA	TRUE	TRUE	TRUE	TRUE
chr14	ENSG00000232573	RPL3P4	processed_pseudogene	FALSE	FALSE	TRUE	Not significantly changed	Not significantly changed	Not significantly changed	Not significantly changed	NA	Not significantly changed	Upregulated	Not significantly changed	Not significantly changed	Upregulated	No significant change	No significant change	Upregulated	0.239845	-0.0538701	0.293715	-0.181201	-0.49563	0.314429	0.892163	0.563715	0.328449	0.624443	0.929975	0.918359	0.718892	NA	0.988217	0.0454092	0.496083	0.606924	FALSE	FALSE	FALSE	FALSE
chr14	ENSG00000099814	CEP170B	protein_coding	TRUE	FALSE	FALSE	Not significantly changed	Downregulated	Not significantly changed	Not significantly changed	NA	Not significantly changed	Not significantly changed	Not significantly changed	Not significantly changed	No significant change	Downregulated	No significant change	Downregulated	-0.367461	-1.09685	0.72939	-0.519465	-1.45815	0.938689	-0.176675	-0.526656	0.349981	0.600416	0.0336336	0.578202	0.519717	NA	0.988217	0.839983	0.561829	0.649535	FALSE	FALSE	TRUE	TRUE
chr15	ENSG00000103569	AQP9	protein_coding	FALSE	TRUE	FALSE	Not significantly changed	Not significantly changed	Not significantly changed	Not significantly changed	Upregulated	Not significantly changed	Not significantly changed	Not significantly changed	Not significantly changed	No significant change	Upregulated	No significant change	Upregulated	0.210382	0.306797	-0.0964156	0.32256	0.683408	-0.360848	0.119817	-0.30212	0.421937	0.58196	0.257109	0.999984	0.500407	0.047071	0.988217	0.774104	0.529745	0.238067	FALSE	FALSE	FALSE	FALSE
chr15	ENSG00000259379	MTND5P32	processed_pseudogene	FALSE	TRUE	FALSE	Not significantly changed	Not significantly changed	Not significantly changed	Not significantly changed	Upregulated	Not significantly changed	Not significantly changed	Not significantly changed	Not significantly changed	No significant change	Upregulated	No significant change	Upregulated	0.328702	0.345069	-0.0163676	0.528175	0.748547	-0.220373	0.104666	-0.262999	0.367665	0.356006	0.222027	0.999984	0.208617	0.0467414	0.988217	0.826167	0.59664	0.334178	FALSE	FALSE	FALSE	FALSE
chr15	ENSG00000258476	LINC02207	lncRNA	TRUE	FALSE	FALSE	Upregulated	Not significantly changed	Not significantly changed	Not significantly changed	NA	Not significantly changed	Not significantly changed	Not significantly changed	Not significantly changed	Upregulated	No significant change	No significant change	Upregulated	0.625072	0.52153	0.103542	0.635586	0.632338	0.00324813	0.637748	0.37207	0.265678	0.00847064	0.124215	0.999984	0.130117	NA	0.999431	0.160462	0.588855	0.65052	FALSE	FALSE	FALSE	FALSE
chr15	ENSG00000258831	AC103996.2	lncRNA	TRUE	FALSE	FALSE	Upregulated	Not significantly changed	Not significantly changed	Not significantly changed	NA	Not significantly changed	Not significantly changed	Not significantly changed	Not significantly changed	Upregulated	No significant change	No significant change	Upregulated	0.686578	0.45454	0.232039	0.645702	0.530146	0.115555	0.767559	0.3924	0.37516	0.0229284	0.253145	0.999984	0.31335	NA	0.989267	0.1682	0.644577	0.588699	FALSE	FALSE	FALSE	FALSE
chr16	ENSG00000196557	CACNA1H	protein_coding	TRUE	FALSE	FALSE	Not significantly changed	Downregulated	Not significantly changed	Not significantly changed	NA	Not significantly changed	Not significantly changed	Not significantly changed	Not significantly changed	No significant change	Downregulated	No significant change	Downregulated	-0.339551	-0.994176	0.654626	-0.484667	-1.06486	0.580191	-0.0763904	-0.856626	0.780235	0.595043	0.0336336	0.578202	0.519717	NA	0.988217	0.929122	0.477502	0.203502	FALSE	FALSE	TRUE	TRUE
chr16	ENSG00000178773	CPNE7	protein_coding	TRUE	FALSE	FALSE	Not significantly changed	Downregulated	Not significantly changed	NA	NA	Not significantly changed	NA	Not significantly changed	Not significantly changed	No significant change	Downregulated	No significant change	Downregulated	-0.556549	-1.89219	1.33564	-1.01879	-1.88945	0.870661	0.273727	-1.94375	2.21748	0.607841	0.0246818	0.563083	NA	NA	0.988217	NA	0.477502	0.135323	FALSE	FALSE	FALSE	FALSE
chr17	ENSG00000266378	AC005224.2	lncRNA	FALSE	FALSE	TRUE	Not significantly changed	Not significantly changed	Not significantly changed	Not significantly changed	NA	Not significantly changed	Downregulated	Not significantly changed	Not significantly changed	Downregulated	No significant change	No significant change	Downregulated	-0.209283	-0.121881	-0.087402	-0.0367401	-0.105229	0.068489	-0.505128	-0.117483	-0.387645	0.432534	0.625016	0.999984	0.924546	NA	0.988504	0.0256968	0.785449	0.220824	FALSE	FALSE	FALSE	FALSE
chr17	ENSG00000277363	SRCIN1	protein_coding	TRUE	FALSE	FALSE	Not significantly changed	Downregulated	Not significantly changed	Not significantly changed	NA	Not significantly changed	Not significantly changed	Not significantly changed	Not significantly changed	No significant change	Downregulated	No significant change	Downregulated	-0.65088	-1.72518	1.0743	-0.798683	-1.57142	0.772737	-0.305169	-1.48835	1.18318	0.576594	0.0494265	0.599935	0.534698	NA	0.988217	0.851417	0.477502	0.357108	FALSE	FALSE	FALSE	FALSE
chr17	ENSG00000213373	LINC00671	lncRNA	FALSE	FALSE	TRUE	Not significantly changed	Not significantly changed	Not significantly changed	Not significantly changed	NA	Not significantly changed	Upregulated	Not significantly changed	Not significantly changed	Upregulated	No significant change	No significant change	Upregulated	0.491756	0.377455	0.114302	0.230845	0.374337	-0.143492	0.932318	0.333393	0.598926	0.0795694	0.225456	0.999984	0.628846	NA	0.988217	0.000641599	0.573328	0.192849	FALSE	FALSE	FALSE	FALSE
chr17	ENSG00000265298	AC132812.1	unprocessed_pseudogene	FALSE	FALSE	TRUE	Not significantly changed	Not significantly changed	Not significantly changed	Not significantly changed	NA	Not significantly changed	Upregulated	Not significantly changed	Not significantly changed	Upregulated	No significant change	No significant change	Upregulated	0.230469	0.17717	0.0532995	0.0865711	0.264505	-0.177934	0.489819	-0.0130471	0.502866	0.39565	0.450242	0.999984	0.806748	NA	0.988217	0.0257227	0.986635	0.143893	FALSE	FALSE	FALSE	FALSE
chr17	ENSG00000123700	KCNJ2	protein_coding	FALSE	TRUE	FALSE	Not significantly changed	Not significantly changed	Not significantly changed	Not significantly changed	Upregulated	Not significantly changed	Not significantly changed	Not significantly changed	Not significantly changed	No significant change	Upregulated	No significant change	Upregulated	0.223546	0.341549	-0.118003	0.37998	0.731833	-0.351853	0.0290149	-0.203934	0.232949	0.540165	0.194395	0.999984	0.427607	0.0467414	0.988217	0.95579	0.649601	0.512273	FALSE	FALSE	TRUE	TRUE
chr19	ENSG00000172000	ZNF556	protein_coding	TRUE	FALSE	FALSE	Not significantly changed	Downregulated	Not significantly changed	NA	NA	Not significantly changed	NA	Not significantly changed	Not significantly changed	No significant change	Downregulated	No significant change	Downregulated	-0.367465	-1.88476	1.5173	-0.804596	-2.05192	1.24732	0.370516	-1.45952	1.83003	0.757086	0.0354873	0.520393	NA	NA	0.988217	NA	0.484118	0.180328	FALSE	FALSE	TRUE	TRUE
chr19	ENSG00000161082	CELF5	protein_coding	TRUE	FALSE	FALSE	Not significantly changed	Downregulated	Not significantly changed	NA	NA	Not significantly changed	NA	Not significantly changed	Not significantly changed	No significant change	Downregulated	No significant change	Downregulated	-0.58092	-1.60993	1.02901	-0.695703	-1.83848	1.14278	-0.408983	-1.08864	0.67966	0.583114	0.0482323	0.595148	NA	NA	0.988217	NA	0.492397	0.565907	FALSE	FALSE	TRUE	TRUE
chr19	ENSG00000130255	RPL36	protein_coding	FALSE	FALSE	TRUE	Not significantly changed	Not significantly changed	Not significantly changed	Not significantly changed	NA	Not significantly changed	Upregulated	Not significantly changed	Not significantly changed	Upregulated	No significant change	No significant change	Upregulated	0.193994	0.0241603	0.169834	-0.191318	-0.241942	0.0506238	0.824954	0.350464	0.474491	0.600416	0.959935	0.999984	0.583257	NA	0.990549	0.0102226	0.565822	0.310657	FALSE	FALSE	TRUE	TRUE
chr19	ENSG00000187867	PALM3	protein_coding	TRUE	FALSE	FALSE	Not significantly changed	Downregulated	Not significantly changed	NA	NA	Not significantly changed	NA	Not significantly changed	Not significantly changed	No significant change	Downregulated	No significant change	Downregulated	-0.295133	-1.40655	1.11141	-0.657181	-1.7896	1.13242	0.329066	-0.825722	1.15479	0.724327	0.0289836	0.520393	NA	NA	0.988217	NA	0.505022	0.198864	FALSE	FALSE	TRUE	TRUE
chr20	ENSG00000088827	SIGLEC1	protein_coding	FALSE	TRUE	FALSE	Not significantly changed	Not significantly changed	Not significantly changed	Upregulated	NA	Upregulated	Not significantly changed	Not significantly changed	Not significantly changed	Upregulated	No significant change	Upregulated	Upregulated	0.662792	-0.236715	0.899507	1.10768	-0.303385	1.41107	-0.312868	-0.0397704	-0.273098	0.179032	0.691048	0.413471	0.0231296	NA	0.0427963	0.645393	0.976971	0.707551	FALSE	FALSE	TRUE	TRUE
chr20	ENSG00000232388	SMIM26	protein_coding	FALSE	FALSE	TRUE	Not significantly changed	Not significantly changed	Not significantly changed	Not significantly changed	NA	Not significantly changed	Upregulated	Not significantly changed	Not significantly changed	Upregulated	No significant change	No significant change	Upregulated	0.199734	0.249903	-0.0501689	-0.011902	0.113563	-0.125465	0.517735	0.439556	0.0781794	0.445728	0.21026	0.999984	0.976284	NA	0.988217	0.0254888	0.477502	0.847591	FALSE	FALSE	FALSE	FALSE
chr20	ENSG00000101004	NINL	protein_coding	FALSE	FALSE	TRUE	Not significantly changed	Not significantly changed	Not significantly changed	Not significantly changed	NA	Not significantly changed	Not significantly changed	Not significantly changed	Upregulated	No significant change	No significant change	Upregulated	Upregulated	0.149978	-0.792613	0.942591	-0.148493	-0.70109	0.552597	0.698604	-1.10753	1.80614	0.826491	0.0881232	0.237231	0.838889	NA	0.988217	0.307224	0.477502	0.0263505	FALSE	FALSE	FALSE	FALSE
chr20	ENSG00000277301	AL034550.2	lncRNA	FALSE	FALSE	TRUE	Not significantly changed	Not significantly changed	Not significantly changed	Not significantly changed	NA	Not significantly changed	Downregulated	Not significantly changed	Not significantly changed	Downregulated	No significant change	No significant change	Downregulated	-0.260527	-0.212888	-0.0476391	-0.120055	-0.259068	0.139013	-0.528166	-0.0968012	-0.431365	0.294169	0.32505	0.999984	0.718892	NA	0.988217	0.00664979	0.805783	0.163353	FALSE	FALSE	FALSE	FALSE
chr20	ENSG00000088340	FER1L4	transcribed_unitary_pseudogene	TRUE	FALSE	FALSE	Not significantly changed	Downregulated	Not significantly changed	Not significantly changed	NA	Not significantly changed	Not significantly changed	Not significantly changed	Not significantly changed	No significant change	Downregulated	No significant change	Downregulated	-0.299842	-1.33796	1.03812	-0.521926	-1.59222	1.07029	0.0374617	-0.864989	0.902451	0.72661	0.0374352	0.563083	0.592682	NA	0.988217	0.98025	0.492397	0.289714	FALSE	FALSE	FALSE	FALSE
chr20	ENSG00000100985	MMP9	protein_coding	FALSE	FALSE	TRUE	Not significantly changed	Not significantly changed	Not significantly changed	Not significantly changed	NA	Not significantly changed	Upregulated	Not significantly changed	Not significantly changed	Upregulated	No significant change	No significant change	Upregulated	0.570803	0.59363	-0.0228269	0.383367	0.884622	-0.501254	0.944545	-0.107503	1.05205	0.0879655	0.115122	0.999984	0.514643	NA	0.988217	0.013132	0.902579	0.135323	TRUE	FALSE	TRUE	TRUE
chr22	ENSG00000278920	AC005005.4	lncRNA	TRUE	FALSE	FALSE	Not significantly changed	Downregulated	Not significantly changed	NA	NA	NA	NA	NA	NA	No significant change	Downregulated	No significant change	Downregulated	-0.642722	-2.0528	1.41008	-0.975136	-2.39207	1.41694	-0.148514	-1.18947	1.04095	0.602383	0.0289836	0.578202	NA	NA	NA	NA	NA	NA	FALSE	FALSE	FALSE	FALSE
chr22	ENSG00000100065	CARD10	protein_coding	TRUE	FALSE	FALSE	Not significantly changed	Downregulated	Not significantly changed	NA	NA	Not significantly changed	NA	Not significantly changed	Not significantly changed	No significant change	Downregulated	No significant change	Downregulated	-0.899227	-2.53523	1.63601	-0.926658	-2.37059	1.44393	-0.845971	-2.24589	1.39992	0.522442	0.0246818	0.578202	NA	NA	0.988217	NA	0.477502	0.4157	TRUE	FALSE	TRUE	TRUE
chr22	ENSG00000235347	Z84478.1	processed_pseudogene	FALSE	FALSE	TRUE	Not significantly changed	Not significantly changed	Not significantly changed	Not significantly changed	NA	Not significantly changed	Downregulated	Not significantly changed	Not significantly changed	Downregulated	No significant change	No significant change	Downregulated	-0.141917	-0.226868	0.0849505	0.0634714	-0.302355	0.365826	-0.540813	-0.0868333	-0.45398	0.636953	0.308462	0.999984	0.863028	NA	0.988217	0.0146712	0.852956	0.168646	FALSE	FALSE	FALSE	FALSE
chr22	ENSG00000251322	SHANK3	protein_coding	TRUE	FALSE	FALSE	Not significantly changed	Downregulated	Not significantly changed	NA	NA	Not significantly changed	NA	NA	NA	No significant change	Downregulated	No significant change	Downregulated	-0.499897	-1.9323	1.4324	-0.594227	-1.86654	1.27231	-0.300854	-1.52786	1.227	0.667427	0.0289836	0.563083	NA	NA	0.988217	NA	NA	NA	FALSE	FALSE	TRUE	TRUE
chrX	ENSG00000101916	TLR8	protein_coding	FALSE	TRUE	FALSE	Not significantly changed	Not significantly changed	Not significantly changed	Not significantly changed	Upregulated	Not significantly changed	Not significantly changed	Not significantly changed	Not significantly changed	No significant change	Upregulated	No significant change	Upregulated	0.252518	0.356066	-0.103547	0.374054	0.717348	-0.343293	0.140315	-0.185792	0.326107	0.432534	0.154901	0.999984	0.427607	0.0467414	0.988217	0.672371	0.643022	0.284578	TRUE	TRUE	TRUE	TRUE
chrX	ENSG00000147050	KDM6A	protein_coding	FALSE	TRUE	FALSE	Not significantly changed	Not significantly changed	Not significantly changed	Upregulated	NA	Not significantly changed	Not significantly changed	Not significantly changed	Not significantly changed	Upregulated	No significant change	No significant change	Upregulated	0.185001	0.143361	0.04164	0.302301	0.296249	0.00605218	0.017441	-0.0342293	0.0516703	0.154828	0.268159	0.999984	0.0497863	NA	0.998891	0.934257	0.881282	0.773539	TRUE	FALSE	TRUE	TRUE
chrX	ENSG00000225470	JPX	lncRNA	FALSE	TRUE	FALSE	Not significantly changed	Not significantly changed	Not significantly changed	Upregulated	NA	Not significantly changed	Not significantly changed	Not significantly changed	Not significantly changed	Upregulated	No significant change	No significant change	Upregulated	0.218674	0.0960494	0.122625	0.420401	0.244231	0.17617	-0.0807486	-0.0602532	-0.0204953	0.215974	0.628884	0.999984	0.0175507	NA	0.988217	0.71859	0.834955	0.943807	FALSE	FALSE	FALSE	FALSE
chrX	ENSG00000131724	IL13RA1	protein_coding	FALSE	TRUE	FALSE	Not significantly changed	Not significantly changed	Not significantly changed	Not significantly changed	Upregulated	Not significantly changed	Not significantly changed	Not significantly changed	Not significantly changed	No significant change	Upregulated	No significant change	Upregulated	0.183073	0.212222	-0.0291484	0.336575	0.631579	-0.295004	0.0269332	-0.452501	0.479435	0.607258	0.440772	0.999984	0.459369	0.047071	0.988217	0.960075	0.477502	0.169283	TRUE	FALSE	TRUE	TRUE

### Sheet: Table S4 STRING PPI gene annota
Gene name	Protein ID	Source	Term	Term description	DCM vs. UVF	CPC vs. UVF	DCM vs. CPC	Significant PPI term	Immune annotation
ANKRD22	ENSP00000360998	Monarch	EFO:0000228	Adenocarcinoma	Upregulated	No significant change	No significant change	FALSE	FALSE
ANKRD22	ENSP00000360998	Monarch	EFO:0000313	Carcinoma	Upregulated	No significant change	No significant change	FALSE	FALSE
ANKRD22	ENSP00000360998	Monarch	EFO:0000365	Colorectal adenocarcinoma	Upregulated	No significant change	No significant change	FALSE	FALSE
ANKRD22	ENSP00000360998	Monarch	EFO:0000405	Digestive system disease	Upregulated	No significant change	No significant change	FALSE	FALSE
ANKRD22	ENSP00000360998	Monarch	EFO:0000408	Disease	Upregulated	No significant change	No significant change	TRUE	FALSE
ANKRD22	ENSP00000360998	Monarch	EFO:0000616	Neoplasm	Upregulated	No significant change	No significant change	FALSE	FALSE
ANKRD22	ENSP00000360998	Monarch	EFO:0000618	Nervous system disease	Upregulated	No significant change	No significant change	FALSE	FALSE
ANKRD22	ENSP00000360998	Monarch	EFO:0000677	Mental or behavioural disorder	Upregulated	No significant change	No significant change	FALSE	FALSE
ANKRD22	ENSP00000360998	Monarch	EFO:0004142	Colorectal neoplasm	Upregulated	No significant change	No significant change	FALSE	FALSE
ANKRD22	ENSP00000360998	Monarch	EFO:0004288	Colonic neoplasm	Upregulated	No significant change	No significant change	FALSE	FALSE
ANKRD22	ENSP00000360998	Monarch	EFO:0005772	Neurodegenerative disease	Upregulated	No significant change	No significant change	FALSE	FALSE
ANKRD22	ENSP00000360998	Monarch	EFO:0005774	Brain disease	Upregulated	No significant change	No significant change	FALSE	FALSE
ANKRD22	ENSP00000360998	Monarch	EFO:0005815	Tauopathy	Upregulated	No significant change	No significant change	FALSE	FALSE
ANKRD22	ENSP00000360998	Monarch	EFO:0005842	Colorectal cancer	Upregulated	No significant change	No significant change	FALSE	FALSE
ANKRD22	ENSP00000360998	Monarch	EFO:0006858	Epithelial neoplasm	Upregulated	No significant change	No significant change	FALSE	FALSE
ANKRD22	ENSP00000360998	Monarch	EFO:0007330	Intestinal cancer	Upregulated	No significant change	No significant change	FALSE	FALSE
ANKRD22	ENSP00000360998	Monarch	EFO:0008002	Physical activity measurement	Upregulated	No significant change	No significant change	FALSE	FALSE
ANKRD22	ENSP00000360998	Monarch	EFO:0008549	Digestive system neoplasm	Upregulated	No significant change	No significant change	FALSE	FALSE
ANKRD22	ENSP00000360998	Monarch	EFO:0009361	Colorectal mucinous adenocarcinoma	Upregulated	No significant change	No significant change	FALSE	FALSE
ANKRD22	ENSP00000360998	Monarch	EFO:0009386	Central nervous system disease	Upregulated	No significant change	No significant change	FALSE	FALSE
ANKRD22	ENSP00000360998	Monarch	EFO:0009431	Intestinal disease	Upregulated	No significant change	No significant change	FALSE	FALSE
ANKRD22	ENSP00000360998	Monarch	EFO:0010282	Gastrointestinal disease	Upregulated	No significant change	No significant change	FALSE	FALSE
ANKRD22	ENSP00000360998	Monarch	EFO:1000218	Digestive System Carcinoma	Upregulated	No significant change	No significant change	FALSE	FALSE
ANKRD22	ENSP00000360998	Monarch	EFO:1001870	Late-onset Alzheimers disease	Upregulated	No significant change	No significant change	FALSE	FALSE
ANKRD22	ENSP00000360998	Monarch	EFO:1001951	Colorectal carcinoma	Upregulated	No significant change	No significant change	FALSE	FALSE
ANKRD22	ENSP00000360998	Monarch	MONDO:0001627	Dementia	Upregulated	No significant change	No significant change	FALSE	FALSE
ANKRD22	ENSP00000360998	Monarch	MONDO:0002025	Psychiatric disorder	Upregulated	No significant change	No significant change	FALSE	FALSE
ANKRD22	ENSP00000360998	Monarch	MONDO:0002039	Cognitive disorder	Upregulated	No significant change	No significant change	FALSE	FALSE
ANKRD22	ENSP00000360998	Monarch	MONDO:0002516	Digestive system cancer	Upregulated	No significant change	No significant change	FALSE	FALSE
ANKRD22	ENSP00000360998	Monarch	MONDO:0003409	Colonic disorder	Upregulated	No significant change	No significant change	FALSE	FALSE
ANKRD22	ENSP00000360998	Monarch	MONDO:0004975	Alzheimer disease	Upregulated	No significant change	No significant change	FALSE	FALSE
ANKRD22	ENSP00000360998	Monarch	MONDO:0004992	Cancer	Upregulated	No significant change	No significant change	FALSE	FALSE
ANKRD22	ENSP00000360998	Monarch	MONDO:0021118	Intestinal neoplasm	Upregulated	No significant change	No significant change	FALSE	FALSE
ANKRD22	ENSP00000360998	Monarch	MONDO:0023370	Neoplastic disease or syndrome	Upregulated	No significant change	No significant change	FALSE	FALSE
ANKRD22	ENSP00000360998	Monarch	MONDO:0024276	Glandular cell neoplasm	Upregulated	No significant change	No significant change	FALSE	FALSE
ANKRD22	ENSP00000360998	Monarch	MONDO:0024634	Large intestine disorder	Upregulated	No significant change	No significant change	FALSE	FALSE
ANKRD22	ENSP00000360998	Monarch	MONDO:0045024	Cancer or benign tumor	Upregulated	No significant change	No significant change	FALSE	FALSE
ANKRD22	ENSP00000360998	UniProt Keywords	KW-0040	ANK repeat	Upregulated	No significant change	No significant change	FALSE	FALSE
ANKRD22	ENSP00000360998	UniProt Keywords	KW-0677	Repeat	Upregulated	No significant change	No significant change	TRUE	FALSE
ANKRD22	ENSP00000360998	InterPro	IPR002110	Ankyrin repeat	Upregulated	No significant change	No significant change	FALSE	FALSE
ANKRD22	ENSP00000360998	InterPro	IPR036770	Ankyrin repeat-containing domain superfamily	Upregulated	No significant change	No significant change	FALSE	FALSE
ANKRD22	ENSP00000360998	InterPro	IPR042802	Ankyrin repeat domain-containing protein 22	Upregulated	No significant change	No significant change	FALSE	FALSE
ANKRD22	ENSP00000360998	SMART	SM00248	Ankyrin repeats	Upregulated	No significant change	No significant change	FALSE	FALSE
AQP9	ENSP00000219919	GO Process	GO:0006810	Transport	No significant change	Upregulated	No significant change	FALSE	FALSE
AQP9	ENSP00000219919	GO Process	GO:0006811	Ion transport	No significant change	Upregulated	No significant change	FALSE	FALSE
AQP9	ENSP00000219919	GO Process	GO:0006820	Anion transport	No significant change	Upregulated	No significant change	FALSE	FALSE
AQP9	ENSP00000219919	GO Process	GO:0006833	Water transport	No significant change	Upregulated	No significant change	FALSE	FALSE
AQP9	ENSP00000219919	GO Process	GO:0006863	Purine nucleobase transport	No significant change	Upregulated	No significant change	FALSE	FALSE
AQP9	ENSP00000219919	GO Process	GO:0006869	Lipid transport	No significant change	Upregulated	No significant change	FALSE	FALSE
AQP9	ENSP00000219919	GO Process	GO:0008643	Carbohydrate transport	No significant change	Upregulated	No significant change	FALSE	FALSE
AQP9	ENSP00000219919	GO Process	GO:0009719	Response to endogenous stimulus	No significant change	Upregulated	No significant change	FALSE	FALSE
AQP9	ENSP00000219919	GO Process	GO:0009987	Cellular process	No significant change	Upregulated	No significant change	FALSE	FALSE
AQP9	ENSP00000219919	GO Process	GO:0010033	Response to organic substance	No significant change	Upregulated	No significant change	FALSE	FALSE
AQP9	ENSP00000219919	GO Process	GO:0010243	Response to organonitrogen compound	No significant change	Upregulated	No significant change	FALSE	FALSE
AQP9	ENSP00000219919	GO Process	GO:0010876	Lipid localization	No significant change	Upregulated	No significant change	FALSE	FALSE
AQP9	ENSP00000219919	GO Process	GO:0014070	Response to organic cyclic compound	No significant change	Upregulated	No significant change	FALSE	FALSE
AQP9	ENSP00000219919	GO Process	GO:0014074	Response to purine-containing compound	No significant change	Upregulated	No significant change	FALSE	FALSE
AQP9	ENSP00000219919	GO Process	GO:0015711	Organic anion transport	No significant change	Upregulated	No significant change	FALSE	FALSE
AQP9	ENSP00000219919	GO Process	GO:0015718	Monocarboxylic acid transport	No significant change	Upregulated	No significant change	FALSE	FALSE
AQP9	ENSP00000219919	GO Process	GO:0015721	Bile acid and bile salt transport	No significant change	Upregulated	No significant change	FALSE	FALSE
AQP9	ENSP00000219919	GO Process	GO:0015722	Canalicular bile acid transport	No significant change	Upregulated	No significant change	FALSE	FALSE
AQP9	ENSP00000219919	GO Process	GO:0015791	Polyol transmembrane transport	No significant change	Upregulated	No significant change	FALSE	FALSE
AQP9	ENSP00000219919	GO Process	GO:0015793	Glycerol transmembrane transport	No significant change	Upregulated	No significant change	FALSE	FALSE
AQP9	ENSP00000219919	GO Process	GO:0015837	Amine transport	No significant change	Upregulated	No significant change	FALSE	FALSE
AQP9	ENSP00000219919	GO Process	GO:0015840	Urea transport	No significant change	Upregulated	No significant change	FALSE	FALSE
AQP9	ENSP00000219919	GO Process	GO:0015849	Organic acid transport	No significant change	Upregulated	No significant change	FALSE	FALSE
AQP9	ENSP00000219919	GO Process	GO:0015850	Organic hydroxy compound transport	No significant change	Upregulated	No significant change	FALSE	FALSE
AQP9	ENSP00000219919	GO Process	GO:0015851	Nucleobase transport	No significant change	Upregulated	No significant change	FALSE	FALSE
AQP9	ENSP00000219919	GO Process	GO:0015855	Pyrimidine nucleobase transport	No significant change	Upregulated	No significant change	FALSE	FALSE
AQP9	ENSP00000219919	GO Process	GO:0019755	One-carbon compound transport	No significant change	Upregulated	No significant change	FALSE	FALSE
AQP9	ENSP00000219919	GO Process	GO:0033036	Macromolecule localization	No significant change	Upregulated	No significant change	FALSE	FALSE
AQP9	ENSP00000219919	GO Process	GO:0034219	Carbohydrate transmembrane transport	No significant change	Upregulated	No significant change	FALSE	FALSE
AQP9	ENSP00000219919	GO Process	GO:0042044	Fluid transport	No significant change	Upregulated	No significant change	FALSE	FALSE
AQP9	ENSP00000219919	GO Process	GO:0042221	Response to chemical	No significant change	Upregulated	No significant change	FALSE	FALSE
AQP9	ENSP00000219919	GO Process	GO:0042886	Amide transport	No significant change	Upregulated	No significant change	FALSE	FALSE
AQP9	ENSP00000219919	GO Process	GO:0046683	Response to organophosphorus	No significant change	Upregulated	No significant change	FALSE	FALSE
AQP9	ENSP00000219919	GO Process	GO:0046903	Secretion	No significant change	Upregulated	No significant change	FALSE	FALSE
AQP9	ENSP00000219919	GO Process	GO:0046942	Carboxylic acid transport	No significant change	Upregulated	No significant change	FALSE	FALSE
AQP9	ENSP00000219919	GO Process	GO:0050896	Response to stimulus	No significant change	Upregulated	No significant change	FALSE	FALSE
AQP9	ENSP00000219919	GO Process	GO:0051179	Localization	No significant change	Upregulated	No significant change	FALSE	FALSE
AQP9	ENSP00000219919	GO Process	GO:0051234	Establishment of localization	No significant change	Upregulated	No significant change	FALSE	FALSE
AQP9	ENSP00000219919	GO Process	GO:0051591	Response to cAMP	No significant change	Upregulated	No significant change	FALSE	FALSE
AQP9	ENSP00000219919	GO Process	GO:0051716	Cellular response to stimulus	No significant change	Upregulated	No significant change	FALSE	FALSE
AQP9	ENSP00000219919	GO Process	GO:0055085	Transmembrane transport	No significant change	Upregulated	No significant change	FALSE	FALSE
AQP9	ENSP00000219919	GO Process	GO:0070887	Cellular response to chemical stimulus	No significant change	Upregulated	No significant change	FALSE	FALSE
AQP9	ENSP00000219919	GO Process	GO:0071310	Cellular response to organic substance	No significant change	Upregulated	No significant change	FALSE	FALSE
AQP9	ENSP00000219919	GO Process	GO:0071320	Cellular response to cAMP	No significant change	Upregulated	No significant change	FALSE	FALSE
AQP9	ENSP00000219919	GO Process	GO:0071407	Cellular response to organic cyclic compound	No significant change	Upregulated	No significant change	FALSE	FALSE
AQP9	ENSP00000219919	GO Process	GO:0071417	Cellular response to organonitrogen compound	No significant change	Upregulated	No significant change	FALSE	FALSE
AQP9	ENSP00000219919	GO Process	GO:0071495	Cellular response to endogenous stimulus	No significant change	Upregulated	No significant change	FALSE	FALSE
AQP9	ENSP00000219919	GO Process	GO:0071702	Organic substance transport	No significant change	Upregulated	No significant change	FALSE	FALSE
AQP9	ENSP00000219919	GO Process	GO:0071705	Nitrogen compound transport	No significant change	Upregulated	No significant change	FALSE	FALSE
AQP9	ENSP00000219919	GO Process	GO:0071918	Urea transmembrane transport	No significant change	Upregulated	No significant change	FALSE	FALSE
AQP9	ENSP00000219919	GO Process	GO:0072530	Purine-containing compound transmembrane transport	No significant change	Upregulated	No significant change	FALSE	FALSE
AQP9	ENSP00000219919	GO Process	GO:0072531	Pyrimidine-containing compound transmembrane transport	No significant change	Upregulated	No significant change	FALSE	FALSE
AQP9	ENSP00000219919	GO Process	GO:1901698	Response to nitrogen compound	No significant change	Upregulated	No significant change	FALSE	FALSE
AQP9	ENSP00000219919	GO Process	GO:1901699	Cellular response to nitrogen compound	No significant change	Upregulated	No significant change	FALSE	FALSE
AQP9	ENSP00000219919	GO Process	GO:1901700	Response to oxygen-containing compound	No significant change	Upregulated	No significant change	FALSE	FALSE
AQP9	ENSP00000219919	GO Process	GO:1901701	Cellular response to oxygen-containing compound	No significant change	Upregulated	No significant change	FALSE	FALSE
AQP9	ENSP00000219919	GO Process	GO:1904823	Purine nucleobase transmembrane transport	No significant change	Upregulated	No significant change	FALSE	FALSE
AQP9	ENSP00000219919	GO Function	GO:0005215	Transporter activity	No significant change	Upregulated	No significant change	FALSE	FALSE
AQP9	ENSP00000219919	GO Function	GO:0005345	Purine nucleobase transmembrane transporter activity	No significant change	Upregulated	No significant change	FALSE	FALSE
AQP9	ENSP00000219919	GO Function	GO:0005350	Pyrimidine nucleobase transmembrane transporter activity	No significant change	Upregulated	No significant change	FALSE	FALSE
AQP9	ENSP00000219919	GO Function	GO:0005372	Water transmembrane transporter activity	No significant change	Upregulated	No significant change	FALSE	FALSE
AQP9	ENSP00000219919	GO Function	GO:0015144	Carbohydrate transmembrane transporter activity	No significant change	Upregulated	No significant change	FALSE	FALSE
AQP9	ENSP00000219919	GO Function	GO:0015166	Polyol transmembrane transporter activity	No significant change	Upregulated	No significant change	FALSE	FALSE
AQP9	ENSP00000219919	GO Function	GO:0015168	Glycerol transmembrane transporter activity	No significant change	Upregulated	No significant change	FALSE	FALSE
AQP9	ENSP00000219919	GO Function	GO:0015204	Urea transmembrane transporter activity	No significant change	Upregulated	No significant change	FALSE	FALSE
AQP9	ENSP00000219919	GO Function	GO:0015205	Nucleobase transmembrane transporter activity	No significant change	Upregulated	No significant change	FALSE	FALSE
AQP9	ENSP00000219919	GO Function	GO:0015250	Water channel activity	No significant change	Upregulated	No significant change	FALSE	FALSE
AQP9	ENSP00000219919	GO Function	GO:0015254	Glycerol channel activity	No significant change	Upregulated	No significant change	FALSE	FALSE
AQP9	ENSP00000219919	GO Function	GO:0015265	Urea channel activity	No significant change	Upregulated	No significant change	FALSE	FALSE
AQP9	ENSP00000219919	GO Function	GO:0015267	Channel activity	No significant change	Upregulated	No significant change	FALSE	FALSE
AQP9	ENSP00000219919	GO Function	GO:0015318	Inorganic molecular entity transmembrane transporter activity	No significant change	Upregulated	No significant change	FALSE	FALSE
AQP9	ENSP00000219919	GO Function	GO:0022803	Passive transmembrane transporter activity	No significant change	Upregulated	No significant change	FALSE	FALSE
AQP9	ENSP00000219919	GO Function	GO:0022857	Transmembrane transporter activity	No significant change	Upregulated	No significant change	FALSE	FALSE
AQP9	ENSP00000219919	GO Function	GO:0042887	Amide transmembrane transporter activity	No significant change	Upregulated	No significant change	FALSE	FALSE
AQP9	ENSP00000219919	GO Function	GO:1901618	Organic hydroxy compound transmembrane transporter activity	No significant change	Upregulated	No significant change	FALSE	FALSE
AQP9	ENSP00000219919	GO Component	GO:0005622	Intracellular anatomical structure	No significant change	Upregulated	No significant change	FALSE	FALSE
AQP9	ENSP00000219919	GO Component	GO:0005886	Plasma membrane	No significant change	Upregulated	No significant change	FALSE	FALSE
AQP9	ENSP00000219919	GO Component	GO:0005887	Integral component of plasma membrane	No significant change	Upregulated	No significant change	FALSE	FALSE
AQP9	ENSP00000219919	GO Component	GO:0009925	Basal plasma membrane	No significant change	Upregulated	No significant change	FALSE	FALSE
AQP9	ENSP00000219919	GO Component	GO:0016020	Membrane	No significant change	Upregulated	No significant change	FALSE	FALSE
AQP9	ENSP00000219919	GO Component	GO:0016021	Integral component of membrane	No significant change	Upregulated	No significant change	FALSE	FALSE
AQP9	ENSP00000219919	GO Component	GO:0016323	Basolateral plasma membrane	No significant change	Upregulated	No significant change	FALSE	FALSE
AQP9	ENSP00000219919	GO Component	GO:0031224	Intrinsic component of membrane	No significant change	Upregulated	No significant change	FALSE	FALSE
AQP9	ENSP00000219919	GO Component	GO:0031226	Intrinsic component of plasma membrane	No significant change	Upregulated	No significant change	FALSE	FALSE
AQP9	ENSP00000219919	GO Component	GO:0043226	Organelle	No significant change	Upregulated	No significant change	FALSE	FALSE
AQP9	ENSP00000219919	GO Component	GO:0043227	Membrane-bounded organelle	No significant change	Upregulated	No significant change	FALSE	FALSE
AQP9	ENSP00000219919	GO Component	GO:0043229	Intracellular organelle	No significant change	Upregulated	No significant change	FALSE	FALSE
AQP9	ENSP00000219919	GO Component	GO:0043231	Intracellular membrane-bounded organelle	No significant change	Upregulated	No significant change	FALSE	FALSE
AQP9	ENSP00000219919	GO Component	GO:0045178	Basal part of cell	No significant change	Upregulated	No significant change	FALSE	FALSE
AQP9	ENSP00000219919	GO Component	GO:0071944	Cell periphery	No significant change	Upregulated	No significant change	FALSE	FALSE
AQP9	ENSP00000219919	GO Component	GO:0098590	Plasma membrane region	No significant change	Upregulated	No significant change	FALSE	FALSE
AQP9	ENSP00000219919	GO Component	GO:0110165	Cellular anatomical entity	No significant change	Upregulated	No significant change	FALSE	FALSE
AQP9	ENSP00000219919	KEGG	hsa04976	Bile secretion	No significant change	Upregulated	No significant change	FALSE	FALSE
AQP9	ENSP00000219919	Reactome	HSA-382551	Transport of small molecules	No significant change	Upregulated	No significant change	FALSE	FALSE
AQP9	ENSP00000219919	Reactome	HSA-432030	Transport of glycerol from adipocytes to the liver by Aquaporins	No significant change	Upregulated	No significant change	FALSE	FALSE
AQP9	ENSP00000219919	Reactome	HSA-432047	Passive transport by Aquaporins	No significant change	Upregulated	No significant change	FALSE	FALSE
AQP9	ENSP00000219919	Reactome	HSA-445717	Aquaporin-mediated transport	No significant change	Upregulated	No significant change	FALSE	FALSE
AQP9	ENSP00000219919	WikiPathways	WP3527	Pre-implantation embryo	No significant change	Upregulated	No significant change	FALSE	FALSE
AQP9	ENSP00000219919	TISSUES	BTO:0000000	Tissues, cell types and enzyme sources	No significant change	Upregulated	No significant change	FALSE	FALSE
AQP9	ENSP00000219919	TISSUES	BTO:0000042	Animal	No significant change	Upregulated	No significant change	FALSE	FALSE
AQP9	ENSP00000219919	TISSUES	BTO:0000345	Digestive gland	No significant change	Upregulated	No significant change	TRUE	FALSE
AQP9	ENSP00000219919	TISSUES	BTO:0000522	Gland	No significant change	Upregulated	No significant change	FALSE	FALSE
AQP9	ENSP00000219919	TISSUES	BTO:0000759	Liver	No significant change	Upregulated	No significant change	TRUE	FALSE
AQP9	ENSP00000219919	TISSUES	BTO:0001262	Soft body part	No significant change	Upregulated	No significant change	FALSE	FALSE
AQP9	ENSP00000219919	TISSUES	BTO:0001488	Endocrine gland	No significant change	Upregulated	No significant change	FALSE	FALSE
AQP9	ENSP00000219919	TISSUES	BTO:0001489	Whole body	No significant change	Upregulated	No significant change	TRUE	FALSE
AQP9	ENSP00000219919	TISSUES	BTO:0001491	Viscus	No significant change	Upregulated	No significant change	TRUE	FALSE
AQP9	ENSP00000219919	TISSUES	BTO:0002610	Pseudopodium	No significant change	Upregulated	No significant change	FALSE	FALSE
AQP9	ENSP00000219919	TISSUES	BTO:0002611	Axopodium	No significant change	Upregulated	No significant change	FALSE	FALSE
AQP9	ENSP00000219919	COMPARTMENTS	GOCC:0005622	Intracellular	No significant change	Upregulated	No significant change	FALSE	FALSE
AQP9	ENSP00000219919	COMPARTMENTS	GOCC:0005886	Plasma membrane	No significant change	Upregulated	No significant change	FALSE	FALSE
AQP9	ENSP00000219919	COMPARTMENTS	GOCC:0016020	Membrane	No significant change	Upregulated	No significant change	FALSE	FALSE
AQP9	ENSP00000219919	COMPARTMENTS	GOCC:0043226	Organelle	No significant change	Upregulated	No significant change	FALSE	FALSE
AQP9	ENSP00000219919	COMPARTMENTS	GOCC:0043227	Membrane-bounded organelle	No significant change	Upregulated	No significant change	FALSE	FALSE
AQP9	ENSP00000219919	COMPARTMENTS	GOCC:0043229	Intracellular organelle	No significant change	Upregulated	No significant change	FALSE	FALSE
AQP9	ENSP00000219919	COMPARTMENTS	GOCC:0043231	Intracellular membrane-bounded organelle	No significant change	Upregulated	No significant change	FALSE	FALSE
AQP9	ENSP00000219919	COMPARTMENTS	GOCC:0071944	Cell periphery	No significant change	Upregulated	No significant change	FALSE	FALSE
AQP9	ENSP00000219919	COMPARTMENTS	GOCC:0110165	Cellular anatomical entity	No significant change	Upregulated	No significant change	FALSE	FALSE
AQP9	ENSP00000219919	Monarch	EFO:0004723	Coronary artery calcification	No significant change	Upregulated	No significant change	FALSE	FALSE
AQP9	ENSP00000219919	Monarch	EFO:0005134	Amino acid measurement	No significant change	Upregulated	No significant change	FALSE	FALSE
AQP9	ENSP00000219919	Monarch	EFO:0009767	Glycine measurement	No significant change	Upregulated	No significant change	FALSE	FALSE
AQP9	ENSP00000219919	Monarch	HP:0000118	Phenotypic abnormality	No significant change	Upregulated	No significant change	FALSE	FALSE
AQP9	ENSP00000219919	Monarch	HP:0001626	Abnormality of the cardiovascular system	No significant change	Upregulated	No significant change	FALSE	FALSE
AQP9	ENSP00000219919	UniProt Keywords	KW-0472	Membrane	No significant change	Upregulated	No significant change	FALSE	FALSE
AQP9	ENSP00000219919	UniProt Keywords	KW-0677	Repeat	No significant change	Upregulated	No significant change	TRUE	FALSE
AQP9	ENSP00000219919	UniProt Keywords	KW-0812	Transmembrane	No significant change	Upregulated	No significant change	FALSE	FALSE
AQP9	ENSP00000219919	UniProt Keywords	KW-0813	Transport	No significant change	Upregulated	No significant change	FALSE	FALSE
AQP9	ENSP00000219919	UniProt Keywords	KW-1003	Cell membrane	No significant change	Upregulated	No significant change	FALSE	FALSE
AQP9	ENSP00000219919	UniProt Keywords	KW-1133	Transmembrane helix	No significant change	Upregulated	No significant change	FALSE	FALSE
AQP9	ENSP00000219919	Pfam	PF00230	Major intrinsic protein	No significant change	Upregulated	No significant change	FALSE	FALSE
AQP9	ENSP00000219919	InterPro	IPR000425	Major intrinsic protein	No significant change	Upregulated	No significant change	FALSE	FALSE
AQP9	ENSP00000219919	InterPro	IPR015685	Aquaporin 9	No significant change	Upregulated	No significant change	FALSE	FALSE
AQP9	ENSP00000219919	InterPro	IPR022357	Major intrinsic protein, conserved site	No significant change	Upregulated	No significant change	FALSE	FALSE
AQP9	ENSP00000219919	InterPro	IPR023271	Aquaporin-like	No significant change	Upregulated	No significant change	FALSE	FALSE
ARHGEF40	ENSP00000298694	GO Process	GO:0009966	Regulation of signal transduction	No significant change	Upregulated	No significant change	FALSE	FALSE
ARHGEF40	ENSP00000298694	GO Process	GO:0010646	Regulation of cell communication	No significant change	Upregulated	No significant change	FALSE	FALSE
ARHGEF40	ENSP00000298694	GO Process	GO:0023051	Regulation of signaling	No significant change	Upregulated	No significant change	FALSE	FALSE
ARHGEF40	ENSP00000298694	GO Process	GO:0048583	Regulation of response to stimulus	No significant change	Upregulated	No significant change	FALSE	FALSE
ARHGEF40	ENSP00000298694	GO Process	GO:0050789	Regulation of biological process	No significant change	Upregulated	No significant change	FALSE	FALSE
ARHGEF40	ENSP00000298694	GO Process	GO:0050790	Regulation of catalytic activity	No significant change	Upregulated	No significant change	TRUE	FALSE
ARHGEF40	ENSP00000298694	GO Process	GO:0050794	Regulation of cellular process	No significant change	Upregulated	No significant change	FALSE	FALSE
ARHGEF40	ENSP00000298694	GO Process	GO:0051056	Regulation of small GTPase mediated signal transduction	No significant change	Upregulated	No significant change	FALSE	FALSE
ARHGEF40	ENSP00000298694	GO Process	GO:0065007	Biological regulation	No significant change	Upregulated	No significant change	FALSE	FALSE
ARHGEF40	ENSP00000298694	GO Process	GO:0065009	Regulation of molecular function	No significant change	Upregulated	No significant change	TRUE	FALSE
ARHGEF40	ENSP00000298694	GO Process	GO:1902531	Regulation of intracellular signal transduction	No significant change	Upregulated	No significant change	FALSE	FALSE
ARHGEF40	ENSP00000298694	GO Function	GO:0005085	Guanyl-nucleotide exchange factor activity	No significant change	Upregulated	No significant change	FALSE	FALSE
ARHGEF40	ENSP00000298694	GO Function	GO:0030234	Enzyme regulator activity	No significant change	Upregulated	No significant change	FALSE	FALSE
ARHGEF40	ENSP00000298694	GO Function	GO:0030695	GTPase regulator activity	No significant change	Upregulated	No significant change	FALSE	FALSE
ARHGEF40	ENSP00000298694	GO Function	GO:0060589	Nucleoside-triphosphatase regulator activity	No significant change	Upregulated	No significant change	FALSE	FALSE
ARHGEF40	ENSP00000298694	GO Function	GO:0098772	Molecular function regulator activity	No significant change	Upregulated	No significant change	FALSE	FALSE
ARHGEF40	ENSP00000298694	GO Component	GO:0005622	Intracellular anatomical structure	No significant change	Upregulated	No significant change	FALSE	FALSE
ARHGEF40	ENSP00000298694	GO Component	GO:0005737	Cytoplasm	No significant change	Upregulated	No significant change	TRUE	FALSE
ARHGEF40	ENSP00000298694	GO Component	GO:0005829	Cytosol	No significant change	Upregulated	No significant change	TRUE	FALSE
ARHGEF40	ENSP00000298694	GO Component	GO:0005886	Plasma membrane	No significant change	Upregulated	No significant change	FALSE	FALSE
ARHGEF40	ENSP00000298694	GO Component	GO:0016020	Membrane	No significant change	Upregulated	No significant change	FALSE	FALSE
ARHGEF40	ENSP00000298694	GO Component	GO:0071944	Cell periphery	No significant change	Upregulated	No significant change	FALSE	FALSE
ARHGEF40	ENSP00000298694	GO Component	GO:0110165	Cellular anatomical entity	No significant change	Upregulated	No significant change	FALSE	FALSE
ARHGEF40	ENSP00000298694	Reactome	HSA-162582	Signal Transduction	No significant change	Upregulated	No significant change	FALSE	FALSE
ARHGEF40	ENSP00000298694	Reactome	HSA-193648	NRAGE signals death through JNK	No significant change	Upregulated	No significant change	FALSE	FALSE
ARHGEF40	ENSP00000298694	Reactome	HSA-193704	p75 NTR receptor-mediated signalling	No significant change	Upregulated	No significant change	FALSE	FALSE
ARHGEF40	ENSP00000298694	Reactome	HSA-194315	Signaling by Rho GTPases	No significant change	Upregulated	No significant change	FALSE	FALSE
ARHGEF40	ENSP00000298694	Reactome	HSA-204998	Cell death signalling via NRAGE, NRIF and NADE	No significant change	Upregulated	No significant change	FALSE	FALSE
ARHGEF40	ENSP00000298694	Reactome	HSA-372790	Signaling by GPCR	No significant change	Upregulated	No significant change	FALSE	FALSE
ARHGEF40	ENSP00000298694	Reactome	HSA-388396	GPCR downstream signalling	No significant change	Upregulated	No significant change	FALSE	FALSE
ARHGEF40	ENSP00000298694	Reactome	HSA-416482	G alpha (12/13) signalling events	No significant change	Upregulated	No significant change	FALSE	FALSE
ARHGEF40	ENSP00000298694	Reactome	HSA-73887	Death Receptor Signaling	No significant change	Upregulated	No significant change	FALSE	FALSE
ARHGEF40	ENSP00000298694	Reactome	HSA-8980692	RHOA GTPase cycle	No significant change	Upregulated	No significant change	FALSE	FALSE
ARHGEF40	ENSP00000298694	Reactome	HSA-9012999	RHO GTPase cycle	No significant change	Upregulated	No significant change	FALSE	FALSE
ARHGEF40	ENSP00000298694	Reactome	HSA-9013106	RHOC GTPase cycle	No significant change	Upregulated	No significant change	FALSE	FALSE
ARHGEF40	ENSP00000298694	Reactome	HSA-9716542	Signaling by Rho GTPases, Miro GTPases and RHOBTB3	No significant change	Upregulated	No significant change	FALSE	FALSE
ARHGEF40	ENSP00000298694	TISSUES	BTO:0000000	Tissues, cell types and enzyme sources	No significant change	Upregulated	No significant change	FALSE	FALSE
ARHGEF40	ENSP00000298694	TISSUES	BTO:0000042	Animal	No significant change	Upregulated	No significant change	FALSE	FALSE
ARHGEF40	ENSP00000298694	TISSUES	BTO:0000081	Reproductive system	No significant change	Upregulated	No significant change	FALSE	FALSE
ARHGEF40	ENSP00000298694	TISSUES	BTO:0000083	Female reproductive system	No significant change	Upregulated	No significant change	FALSE	FALSE
ARHGEF40	ENSP00000298694	TISSUES	BTO:0000431	Excretory gland	No significant change	Upregulated	No significant change	FALSE	FALSE
ARHGEF40	ENSP00000298694	TISSUES	BTO:0000522	Gland	No significant change	Upregulated	No significant change	FALSE	FALSE
ARHGEF40	ENSP00000298694	TISSUES	BTO:0000570	Hematopoietic system	No significant change	Upregulated	No significant change	TRUE	FALSE
ARHGEF40	ENSP00000298694	TISSUES	BTO:0000671	Kidney	No significant change	Upregulated	No significant change	FALSE	FALSE
ARHGEF40	ENSP00000298694	TISSUES	BTO:0000753	Lymphoid tissue	No significant change	Upregulated	No significant change	TRUE	FALSE
ARHGEF40	ENSP00000298694	TISSUES	BTO:0001244	Urinary tract	No significant change	Upregulated	No significant change	FALSE	FALSE
ARHGEF40	ENSP00000298694	TISSUES	BTO:0001281	Spleen	No significant change	Upregulated	No significant change	FALSE	FALSE
ARHGEF40	ENSP00000298694	TISSUES	BTO:0001489	Whole body	No significant change	Upregulated	No significant change	TRUE	FALSE
ARHGEF40	ENSP00000298694	TISSUES	BTO:0001491	Viscus	No significant change	Upregulated	No significant change	TRUE	FALSE
ARHGEF40	ENSP00000298694	TISSUES	BTO:0003091	Urogenital system	No significant change	Upregulated	No significant change	FALSE	FALSE
ARHGEF40	ENSP00000298694	TISSUES	BTO:0003092	Urinary system	No significant change	Upregulated	No significant change	FALSE	FALSE
ARHGEF40	ENSP00000298694	TISSUES	BTO:0005810	Immune system	No significant change	Upregulated	No significant change	TRUE	TRUE
ARHGEF40	ENSP00000298694	COMPARTMENTS	GOCC:0005622	Intracellular	No significant change	Upregulated	No significant change	FALSE	FALSE
ARHGEF40	ENSP00000298694	COMPARTMENTS	GOCC:0110165	Cellular anatomical entity	No significant change	Upregulated	No significant change	FALSE	FALSE
ARHGEF40	ENSP00000298694	Monarch	EFO:0004298	Cardiovascular measurement	No significant change	Upregulated	No significant change	FALSE	FALSE
ARHGEF40	ENSP00000298694	Monarch	EFO:0004302	Anthropometric measurement	No significant change	Upregulated	No significant change	FALSE	FALSE
ARHGEF40	ENSP00000298694	Monarch	EFO:0004303	Vital signs	No significant change	Upregulated	No significant change	FALSE	FALSE
ARHGEF40	ENSP00000298694	Monarch	EFO:0004305	Erythrocyte count	No significant change	Upregulated	No significant change	FALSE	FALSE
ARHGEF40	ENSP00000298694	Monarch	EFO:0004306	Erythrocyte indices	No significant change	Upregulated	No significant change	FALSE	FALSE
ARHGEF40	ENSP00000298694	Monarch	EFO:0004311	Heart function measurement	No significant change	Upregulated	No significant change	FALSE	FALSE
ARHGEF40	ENSP00000298694	Monarch	EFO:0004326	Heart rate	No significant change	Upregulated	No significant change	FALSE	FALSE
ARHGEF40	ENSP00000298694	Monarch	EFO:0004327	Electrocardiography	No significant change	Upregulated	No significant change	FALSE	FALSE
ARHGEF40	ENSP00000298694	Monarch	EFO:0004348	Hematocrit	No significant change	Upregulated	No significant change	FALSE	FALSE
ARHGEF40	ENSP00000298694	Monarch	EFO:0004351	Resting heart rate	No significant change	Upregulated	No significant change	FALSE	FALSE
ARHGEF40	ENSP00000298694	Monarch	EFO:0004462	PR interval	No significant change	Upregulated	No significant change	FALSE	FALSE
ARHGEF40	ENSP00000298694	Monarch	EFO:0004503	Hematological measurement	No significant change	Upregulated	No significant change	FALSE	FALSE
ARHGEF40	ENSP00000298694	Monarch	EFO:0004509	Hemoglobin measurement	No significant change	Upregulated	No significant change	FALSE	FALSE
ARHGEF40	ENSP00000298694	Monarch	EFO:0004529	Lipid measurement	No significant change	Upregulated	No significant change	FALSE	FALSE
ARHGEF40	ENSP00000298694	Monarch	EFO:0004586	Complete blood cell count	No significant change	Upregulated	No significant change	FALSE	FALSE
ARHGEF40	ENSP00000298694	Monarch	EFO:0004730	Hormone measurement	No significant change	Upregulated	No significant change	FALSE	FALSE
ARHGEF40	ENSP00000298694	Monarch	EFO:0004747	Protein measurement	No significant change	Upregulated	No significant change	FALSE	FALSE
ARHGEF40	ENSP00000298694	Monarch	EFO:0004908	Testosterone measurement	No significant change	Upregulated	No significant change	FALSE	FALSE
ARHGEF40	ENSP00000298694	Monarch	EFO:0004995	Lean body mass	No significant change	Upregulated	No significant change	FALSE	FALSE
ARHGEF40	ENSP00000298694	Monarch	EFO:0005036	Platelet measurement	No significant change	Upregulated	No significant change	FALSE	FALSE
ARHGEF40	ENSP00000298694	Monarch	EFO:0005047	Erythrocyte measurement	No significant change	Upregulated	No significant change	FALSE	FALSE
ARHGEF40	ENSP00000298694	Monarch	EFO:0005105	Lipid or lipoprotein measurement	No significant change	Upregulated	No significant change	FALSE	FALSE
ARHGEF40	ENSP00000298694	Monarch	EFO:0005278	Cardiovascular disease biomarker measurement	No significant change	Upregulated	No significant change	FALSE	FALSE
ARHGEF40	ENSP00000298694	Monarch	EFO:0007978	Red blood cell density measurement	No significant change	Upregulated	No significant change	FALSE	FALSE
ARHGEF40	ENSP00000298694	Monarch	EFO:0007985	Platelet crit	No significant change	Upregulated	No significant change	FALSE	FALSE
ARHGEF40	ENSP00000298694	Monarch	EFO:0009184	Heart rate response to exercise	No significant change	Upregulated	No significant change	FALSE	FALSE
ARHGEF40	ENSP00000298694	Monarch	EFO:0011008	Sex hormone measurement	No significant change	Upregulated	No significant change	FALSE	FALSE
ARHGEF40	ENSP00000298694	UniProt Keywords	KW-0025	Alternative splicing	No significant change	Upregulated	No significant change	FALSE	FALSE
ARHGEF40	ENSP00000298694	UniProt Keywords	KW-0175	Coiled coil	No significant change	Upregulated	No significant change	FALSE	FALSE
ARHGEF40	ENSP00000298694	UniProt Keywords	KW-0344	Guanine-nucleotide releasing factor	No significant change	Upregulated	No significant change	FALSE	FALSE
ARHGEF40	ENSP00000298694	UniProt Keywords	KW-0597	Phosphoprotein	No significant change	Upregulated	No significant change	FALSE	FALSE
ARHGEF40	ENSP00000298694	UniProt Keywords	KW-0963	Cytoplasm	No significant change	Upregulated	No significant change	TRUE	FALSE
ARHGEF40	ENSP00000298694	Pfam	PF00621	RhoGEF domain	No significant change	Upregulated	No significant change	FALSE	FALSE
ARHGEF40	ENSP00000298694	InterPro	IPR000219	Dbl homology (DH) domain	No significant change	Upregulated	No significant change	FALSE	FALSE
ARHGEF40	ENSP00000298694	InterPro	IPR001849	Pleckstrin homology domain	No significant change	Upregulated	No significant change	FALSE	FALSE
ARHGEF40	ENSP00000298694	InterPro	IPR011993	PH-like domain superfamily	No significant change	Upregulated	No significant change	FALSE	FALSE
ARHGEF40	ENSP00000298694	InterPro	IPR035899	Dbl homology (DH) domain superfamily	No significant change	Upregulated	No significant change	FALSE	FALSE
ARHGEF40	ENSP00000298694	SMART	SM00233	Pleckstrin homology domain.	No significant change	Upregulated	No significant change	FALSE	FALSE
BCL6	ENSP00000384371	GO Process	GO:0000003	Reproduction	No significant change	Upregulated	No significant change	FALSE	FALSE
BCL6	ENSP00000384371	GO Process	GO:0000018	Regulation of DNA recombination	No significant change	Upregulated	No significant change	FALSE	FALSE
BCL6	ENSP00000384371	GO Process	GO:0000122	Negative regulation of transcription by RNA polymerase II	No significant change	Upregulated	No significant change	FALSE	FALSE
BCL6	ENSP00000384371	GO Process	GO:0000902	Cell morphogenesis	No significant change	Upregulated	No significant change	FALSE	FALSE
BCL6	ENSP00000384371	GO Process	GO:0001558	Regulation of cell growth	No significant change	Upregulated	No significant change	FALSE	FALSE
BCL6	ENSP00000384371	GO Process	GO:0001775	Cell activation	No significant change	Upregulated	No significant change	FALSE	FALSE
BCL6	ENSP00000384371	GO Process	GO:0001817	Regulation of cytokine production	No significant change	Upregulated	No significant change	FALSE	TRUE
BCL6	ENSP00000384371	GO Process	GO:0001818	Negative regulation of cytokine production	No significant change	Upregulated	No significant change	FALSE	TRUE
BCL6	ENSP00000384371	GO Process	GO:0001952	Regulation of cell-matrix adhesion	No significant change	Upregulated	No significant change	FALSE	FALSE
BCL6	ENSP00000384371	GO Process	GO:0001953	Negative regulation of cell-matrix adhesion	No significant change	Upregulated	No significant change	FALSE	FALSE
BCL6	ENSP00000384371	GO Process	GO:0002200	Somatic diversification of immune receptors	No significant change	Upregulated	No significant change	FALSE	TRUE
BCL6	ENSP00000384371	GO Process	GO:0002204	Somatic recombination of immunoglobulin genes involved in immune response	No significant change	Upregulated	No significant change	FALSE	TRUE
BCL6	ENSP00000384371	GO Process	GO:0002208	Somatic diversification of immunoglobulins involved in immune response	No significant change	Upregulated	No significant change	FALSE	TRUE
BCL6	ENSP00000384371	GO Process	GO:0002250	Adaptive immune response	No significant change	Upregulated	No significant change	FALSE	TRUE
BCL6	ENSP00000384371	GO Process	GO:0002252	Immune effector process	No significant change	Upregulated	No significant change	FALSE	TRUE
BCL6	ENSP00000384371	GO Process	GO:0002262	Myeloid cell homeostasis	No significant change	Upregulated	No significant change	FALSE	FALSE
BCL6	ENSP00000384371	GO Process	GO:0002263	Cell activation involved in immune response	No significant change	Upregulated	No significant change	FALSE	TRUE
BCL6	ENSP00000384371	GO Process	GO:0002285	Lymphocyte activation involved in immune response	No significant change	Upregulated	No significant change	FALSE	TRUE
BCL6	ENSP00000384371	GO Process	GO:0002286	T cell activation involved in immune response	No significant change	Upregulated	No significant change	FALSE	TRUE
BCL6	ENSP00000384371	GO Process	GO:0002287	Alpha-beta T cell activation involved in immune response	No significant change	Upregulated	No significant change	FALSE	TRUE
BCL6	ENSP00000384371	GO Process	GO:0002292	T cell differentiation involved in immune response	No significant change	Upregulated	No significant change	FALSE	TRUE
BCL6	ENSP00000384371	GO Process	GO:0002293	Alpha-beta T cell differentiation involved in immune response	No significant change	Upregulated	No significant change	FALSE	TRUE
BCL6	ENSP00000384371	GO Process	GO:0002294	CD4-positive, alpha-beta T cell differentiation involved in immune response	No significant change	Upregulated	No significant change	FALSE	TRUE
BCL6	ENSP00000384371	GO Process	GO:0002312	B cell activation involved in immune response	No significant change	Upregulated	No significant change	FALSE	TRUE
BCL6	ENSP00000384371	GO Process	GO:0002313	Mature B cell differentiation involved in immune response	No significant change	Upregulated	No significant change	FALSE	TRUE
BCL6	ENSP00000384371	GO Process	GO:0002317	Plasma cell differentiation	No significant change	Upregulated	No significant change	FALSE	FALSE
BCL6	ENSP00000384371	GO Process	GO:0002335	Mature B cell differentiation	No significant change	Upregulated	No significant change	FALSE	TRUE
BCL6	ENSP00000384371	GO Process	GO:0002366	Leukocyte activation involved in immune response	No significant change	Upregulated	No significant change	FALSE	TRUE
BCL6	ENSP00000384371	GO Process	GO:0002376	Immune system process	No significant change	Upregulated	No significant change	TRUE	TRUE
BCL6	ENSP00000384371	GO Process	GO:0002377	Immunoglobulin production	No significant change	Upregulated	No significant change	FALSE	TRUE
BCL6	ENSP00000384371	GO Process	GO:0002381	Immunoglobulin production involved in immunoglobulin-mediated immune response	No significant change	Upregulated	No significant change	FALSE	TRUE
BCL6	ENSP00000384371	GO Process	GO:0002440	Production of molecular mediator of immune response	No significant change	Upregulated	No significant change	FALSE	TRUE
BCL6	ENSP00000384371	GO Process	GO:0002443	Leukocyte mediated immunity	No significant change	Upregulated	No significant change	FALSE	TRUE
BCL6	ENSP00000384371	GO Process	GO:0002449	Lymphocyte mediated immunity	No significant change	Upregulated	No significant change	FALSE	TRUE
BCL6	ENSP00000384371	GO Process	GO:0002460	Adaptive immune response based on somatic recombination of immune receptors built from immunoglobulin superfamily domains	No significant change	Upregulated	No significant change	FALSE	TRUE
BCL6	ENSP00000384371	GO Process	GO:0002467	Germinal center formation	No significant change	Upregulated	No significant change	FALSE	FALSE
BCL6	ENSP00000384371	GO Process	GO:0002520	Immune system development	No significant change	Upregulated	No significant change	FALSE	TRUE
BCL6	ENSP00000384371	GO Process	GO:0002521	Leukocyte differentiation	No significant change	Upregulated	No significant change	FALSE	TRUE
BCL6	ENSP00000384371	GO Process	GO:0002562	Somatic diversification of immune receptors via germline recombination within a single locus	No significant change	Upregulated	No significant change	FALSE	TRUE
BCL6	ENSP00000384371	GO Process	GO:0002634	Regulation of germinal center formation	No significant change	Upregulated	No significant change	FALSE	FALSE
BCL6	ENSP00000384371	GO Process	GO:0002637	Regulation of immunoglobulin production	No significant change	Upregulated	No significant change	FALSE	TRUE
BCL6	ENSP00000384371	GO Process	GO:0002638	Negative regulation of immunoglobulin production	No significant change	Upregulated	No significant change	FALSE	TRUE
BCL6	ENSP00000384371	GO Process	GO:0002682	Regulation of immune system process	No significant change	Upregulated	No significant change	FALSE	TRUE
BCL6	ENSP00000384371	GO Process	GO:0002683	Negative regulation of immune system process	No significant change	Upregulated	No significant change	FALSE	TRUE
BCL6	ENSP00000384371	GO Process	GO:0002684	Positive regulation of immune system process	No significant change	Upregulated	No significant change	FALSE	TRUE
BCL6	ENSP00000384371	GO Process	GO:0002694	Regulation of leukocyte activation	No significant change	Upregulated	No significant change	FALSE	TRUE
BCL6	ENSP00000384371	GO Process	GO:0002695	Negative regulation of leukocyte activation	No significant change	Upregulated	No significant change	FALSE	TRUE
BCL6	ENSP00000384371	GO Process	GO:0002696	Positive regulation of leukocyte activation	No significant change	Upregulated	No significant change	FALSE	TRUE
BCL6	ENSP00000384371	GO Process	GO:0002697	Regulation of immune effector process	No significant change	Upregulated	No significant change	FALSE	TRUE
BCL6	ENSP00000384371	GO Process	GO:0002698	Negative regulation of immune effector process	No significant change	Upregulated	No significant change	FALSE	TRUE
BCL6	ENSP00000384371	GO Process	GO:0002700	Regulation of production of molecular mediator of immune response	No significant change	Upregulated	No significant change	FALSE	TRUE
BCL6	ENSP00000384371	GO Process	GO:0002701	Negative regulation of production of molecular mediator of immune response	No significant change	Upregulated	No significant change	FALSE	TRUE
BCL6	ENSP00000384371	GO Process	GO:0002703	Regulation of leukocyte mediated immunity	No significant change	Upregulated	No significant change	FALSE	TRUE
BCL6	ENSP00000384371	GO Process	GO:0002704	Negative regulation of leukocyte mediated immunity	No significant change	Upregulated	No significant change	FALSE	TRUE
BCL6	ENSP00000384371	GO Process	GO:0002706	Regulation of lymphocyte mediated immunity	No significant change	Upregulated	No significant change	FALSE	TRUE
BCL6	ENSP00000384371	GO Process	GO:0002707	Negative regulation of lymphocyte mediated immunity	No significant change	Upregulated	No significant change	FALSE	TRUE
BCL6	ENSP00000384371	GO Process	GO:0002712	Regulation of B cell mediated immunity	No significant change	Upregulated	No significant change	FALSE	TRUE
BCL6	ENSP00000384371	GO Process	GO:0002713	Negative regulation of B cell mediated immunity	No significant change	Upregulated	No significant change	FALSE	TRUE
BCL6	ENSP00000384371	GO Process	GO:0002718	Regulation of cytokine production involved in immune response	No significant change	Upregulated	No significant change	FALSE	TRUE
BCL6	ENSP00000384371	GO Process	GO:0002719	Negative regulation of cytokine production involved in immune response	No significant change	Upregulated	No significant change	FALSE	TRUE
BCL6	ENSP00000384371	GO Process	GO:0002819	Regulation of adaptive immune response	No significant change	Upregulated	No significant change	FALSE	TRUE
BCL6	ENSP00000384371	GO Process	GO:0002820	Negative regulation of adaptive immune response	No significant change	Upregulated	No significant change	FALSE	TRUE
BCL6	ENSP00000384371	GO Process	GO:0002822	Regulation of adaptive immune response based on somatic recombination of immune receptors built from immunoglobulin superfamily domains	No significant change	Upregulated	No significant change	FALSE	TRUE
BCL6	ENSP00000384371	GO Process	GO:0002823	Negative regulation of adaptive immune response based on somatic recombination of immune receptors built from immunoglobulin superfamily domains	No significant change	Upregulated	No significant change	FALSE	TRUE
BCL6	ENSP00000384371	GO Process	GO:0002828	Regulation of type 2 immune response	No significant change	Upregulated	No significant change	FALSE	TRUE
BCL6	ENSP00000384371	GO Process	GO:0002829	Negative regulation of type 2 immune response	No significant change	Upregulated	No significant change	FALSE	TRUE
BCL6	ENSP00000384371	GO Process	GO:0002889	Regulation of immunoglobulin mediated immune response	No significant change	Upregulated	No significant change	FALSE	TRUE
BCL6	ENSP00000384371	GO Process	GO:0002890	Negative regulation of immunoglobulin mediated immune response	No significant change	Upregulated	No significant change	FALSE	TRUE
BCL6	ENSP00000384371	GO Process	GO:0002902	Regulation of B cell apoptotic process	No significant change	Upregulated	No significant change	FALSE	TRUE
BCL6	ENSP00000384371	GO Process	GO:0002903	Negative regulation of B cell apoptotic process	No significant change	Upregulated	No significant change	FALSE	TRUE
BCL6	ENSP00000384371	GO Process	GO:0003006	Developmental process involved in reproduction	No significant change	Upregulated	No significant change	FALSE	FALSE
BCL6	ENSP00000384371	GO Process	GO:0006139	Nucleobase-containing compound metabolic process	No significant change	Upregulated	No significant change	FALSE	FALSE
BCL6	ENSP00000384371	GO Process	GO:0006259	DNA metabolic process	No significant change	Upregulated	No significant change	FALSE	FALSE
BCL6	ENSP00000384371	GO Process	GO:0006275	Regulation of DNA replication	No significant change	Upregulated	No significant change	FALSE	FALSE
BCL6	ENSP00000384371	GO Process	GO:0006310	DNA recombination	No significant change	Upregulated	No significant change	FALSE	FALSE
BCL6	ENSP00000384371	GO Process	GO:0006351	Transcription, DNA-templated	No significant change	Upregulated	No significant change	FALSE	FALSE
BCL6	ENSP00000384371	GO Process	GO:0006355	Regulation of transcription, DNA-templated	No significant change	Upregulated	No significant change	FALSE	FALSE
BCL6	ENSP00000384371	GO Process	GO:0006357	Regulation of transcription by RNA polymerase II	No significant change	Upregulated	No significant change	FALSE	FALSE
BCL6	ENSP00000384371	GO Process	GO:0006366	Transcription by RNA polymerase II	No significant change	Upregulated	No significant change	FALSE	FALSE
BCL6	ENSP00000384371	GO Process	GO:0006476	Protein deacetylation	No significant change	Upregulated	No significant change	FALSE	FALSE
BCL6	ENSP00000384371	GO Process	GO:0006725	Cellular aromatic compound metabolic process	No significant change	Upregulated	No significant change	FALSE	FALSE
BCL6	ENSP00000384371	GO Process	GO:0006807	Nitrogen compound metabolic process	No significant change	Upregulated	No significant change	FALSE	FALSE
BCL6	ENSP00000384371	GO Process	GO:0006950	Response to stress	No significant change	Upregulated	No significant change	FALSE	FALSE
BCL6	ENSP00000384371	GO Process	GO:0006952	Defense response	No significant change	Upregulated	No significant change	TRUE	TRUE
BCL6	ENSP00000384371	GO Process	GO:0006954	Inflammatory response	No significant change	Upregulated	No significant change	TRUE	TRUE
BCL6	ENSP00000384371	GO Process	GO:0006955	Immune response	No significant change	Upregulated	No significant change	TRUE	TRUE
BCL6	ENSP00000384371	GO Process	GO:0006974	Cellular response to DNA damage stimulus	No significant change	Upregulated	No significant change	FALSE	FALSE
BCL6	ENSP00000384371	GO Process	GO:0006996	Organelle organization	No significant change	Upregulated	No significant change	FALSE	FALSE
BCL6	ENSP00000384371	GO Process	GO:0007010	Cytoskeleton organization	No significant change	Upregulated	No significant change	FALSE	FALSE
BCL6	ENSP00000384371	GO Process	GO:0007154	Cell communication	No significant change	Upregulated	No significant change	FALSE	FALSE
BCL6	ENSP00000384371	GO Process	GO:0007155	Cell adhesion	No significant change	Upregulated	No significant change	FALSE	FALSE
BCL6	ENSP00000384371	GO Process	GO:0007160	Cell-matrix adhesion	No significant change	Upregulated	No significant change	FALSE	FALSE
BCL6	ENSP00000384371	GO Process	GO:0007162	Negative regulation of cell adhesion	No significant change	Upregulated	No significant change	FALSE	FALSE
BCL6	ENSP00000384371	GO Process	GO:0007165	Signal transduction	No significant change	Upregulated	No significant change	FALSE	FALSE
BCL6	ENSP00000384371	GO Process	GO:0007264	Small GTPase mediated signal transduction	No significant change	Upregulated	No significant change	FALSE	FALSE
BCL6	ENSP00000384371	GO Process	GO:0007265	Ras protein signal transduction	No significant change	Upregulated	No significant change	FALSE	FALSE
BCL6	ENSP00000384371	GO Process	GO:0007266	Rho protein signal transduction	No significant change	Upregulated	No significant change	FALSE	FALSE
BCL6	ENSP00000384371	GO Process	GO:0007275	Multicellular organism development	No significant change	Upregulated	No significant change	FALSE	FALSE
BCL6	ENSP00000384371	GO Process	GO:0007276	Gamete generation	No significant change	Upregulated	No significant change	FALSE	FALSE
BCL6	ENSP00000384371	GO Process	GO:0007283	Spermatogenesis	No significant change	Upregulated	No significant change	FALSE	FALSE
BCL6	ENSP00000384371	GO Process	GO:0007346	Regulation of mitotic cell cycle	No significant change	Upregulated	No significant change	FALSE	FALSE
BCL6	ENSP00000384371	GO Process	GO:0007399	Nervous system development	No significant change	Upregulated	No significant change	FALSE	FALSE
BCL6	ENSP00000384371	GO Process	GO:0008104	Protein localization	No significant change	Upregulated	No significant change	FALSE	FALSE
BCL6	ENSP00000384371	GO Process	GO:0008152	Metabolic process	No significant change	Upregulated	No significant change	FALSE	FALSE
BCL6	ENSP00000384371	GO Process	GO:0008156	Negative regulation of DNA replication	No significant change	Upregulated	No significant change	FALSE	FALSE
BCL6	ENSP00000384371	GO Process	GO:0008283	Cell population proliferation	No significant change	Upregulated	No significant change	FALSE	FALSE
BCL6	ENSP00000384371	GO Process	GO:0008284	Positive regulation of cell population proliferation	No significant change	Upregulated	No significant change	FALSE	FALSE
BCL6	ENSP00000384371	GO Process	GO:0008285	Negative regulation of cell population proliferation	No significant change	Upregulated	No significant change	FALSE	FALSE
BCL6	ENSP00000384371	GO Process	GO:0008593	Regulation of Notch signaling pathway	No significant change	Upregulated	No significant change	FALSE	FALSE
BCL6	ENSP00000384371	GO Process	GO:0009058	Biosynthetic process	No significant change	Upregulated	No significant change	FALSE	FALSE
BCL6	ENSP00000384371	GO Process	GO:0009059	Macromolecule biosynthetic process	No significant change	Upregulated	No significant change	FALSE	FALSE
BCL6	ENSP00000384371	GO Process	GO:0009653	Anatomical structure morphogenesis	No significant change	Upregulated	No significant change	FALSE	FALSE
BCL6	ENSP00000384371	GO Process	GO:0009889	Regulation of biosynthetic process	No significant change	Upregulated	No significant change	FALSE	FALSE
BCL6	ENSP00000384371	GO Process	GO:0009890	Negative regulation of biosynthetic process	No significant change	Upregulated	No significant change	FALSE	FALSE
BCL6	ENSP00000384371	GO Process	GO:0009892	Negative regulation of metabolic process	No significant change	Upregulated	No significant change	FALSE	FALSE
BCL6	ENSP00000384371	GO Process	GO:0009893	Positive regulation of metabolic process	No significant change	Upregulated	No significant change	FALSE	FALSE
BCL6	ENSP00000384371	GO Process	GO:0009966	Regulation of signal transduction	No significant change	Upregulated	No significant change	FALSE	FALSE
BCL6	ENSP00000384371	GO Process	GO:0009968	Negative regulation of signal transduction	No significant change	Upregulated	No significant change	FALSE	FALSE
BCL6	ENSP00000384371	GO Process	GO:0009987	Cellular process	No significant change	Upregulated	No significant change	FALSE	FALSE
BCL6	ENSP00000384371	GO Process	GO:0010467	Gene expression	No significant change	Upregulated	No significant change	FALSE	FALSE
BCL6	ENSP00000384371	GO Process	GO:0010468	Regulation of gene expression	No significant change	Upregulated	No significant change	FALSE	FALSE
BCL6	ENSP00000384371	GO Process	GO:0010556	Regulation of macromolecule biosynthetic process	No significant change	Upregulated	No significant change	FALSE	FALSE
BCL6	ENSP00000384371	GO Process	GO:0010558	Negative regulation of macromolecule biosynthetic process	No significant change	Upregulated	No significant change	FALSE	FALSE
BCL6	ENSP00000384371	GO Process	GO:0010564	Regulation of cell cycle process	No significant change	Upregulated	No significant change	FALSE	FALSE
BCL6	ENSP00000384371	GO Process	GO:0010604	Positive regulation of macromolecule metabolic process	No significant change	Upregulated	No significant change	FALSE	FALSE
BCL6	ENSP00000384371	GO Process	GO:0010605	Negative regulation of macromolecule metabolic process	No significant change	Upregulated	No significant change	FALSE	FALSE
BCL6	ENSP00000384371	GO Process	GO:0010629	Negative regulation of gene expression	No significant change	Upregulated	No significant change	FALSE	FALSE
BCL6	ENSP00000384371	GO Process	GO:0010646	Regulation of cell communication	No significant change	Upregulated	No significant change	FALSE	FALSE
BCL6	ENSP00000384371	GO Process	GO:0010648	Negative regulation of cell communication	No significant change	Upregulated	No significant change	FALSE	FALSE
BCL6	ENSP00000384371	GO Process	GO:0010810	Regulation of cell-substrate adhesion	No significant change	Upregulated	No significant change	FALSE	FALSE
BCL6	ENSP00000384371	GO Process	GO:0010812	Negative regulation of cell-substrate adhesion	No significant change	Upregulated	No significant change	FALSE	FALSE
BCL6	ENSP00000384371	GO Process	GO:0010941	Regulation of cell death	No significant change	Upregulated	No significant change	FALSE	FALSE
BCL6	ENSP00000384371	GO Process	GO:0010942	Positive regulation of cell death	No significant change	Upregulated	No significant change	FALSE	FALSE
BCL6	ENSP00000384371	GO Process	GO:0010948	Negative regulation of cell cycle process	No significant change	Upregulated	No significant change	FALSE	FALSE
BCL6	ENSP00000384371	GO Process	GO:0016043	Cellular component organization	No significant change	Upregulated	No significant change	FALSE	FALSE
BCL6	ENSP00000384371	GO Process	GO:0016064	Immunoglobulin mediated immune response	No significant change	Upregulated	No significant change	FALSE	TRUE
BCL6	ENSP00000384371	GO Process	GO:0016070	RNA metabolic process	No significant change	Upregulated	No significant change	FALSE	FALSE
BCL6	ENSP00000384371	GO Process	GO:0016444	Somatic cell DNA recombination	No significant change	Upregulated	No significant change	FALSE	FALSE
BCL6	ENSP00000384371	GO Process	GO:0016445	Somatic diversification of immunoglobulins	No significant change	Upregulated	No significant change	FALSE	TRUE
BCL6	ENSP00000384371	GO Process	GO:0016447	Somatic recombination of immunoglobulin gene segments	No significant change	Upregulated	No significant change	FALSE	TRUE
BCL6	ENSP00000384371	GO Process	GO:0016570	Histone modification	No significant change	Upregulated	No significant change	FALSE	FALSE
BCL6	ENSP00000384371	GO Process	GO:0016575	Histone deacetylation	No significant change	Upregulated	No significant change	FALSE	FALSE
BCL6	ENSP00000384371	GO Process	GO:0018130	Heterocycle biosynthetic process	No significant change	Upregulated	No significant change	FALSE	FALSE
BCL6	ENSP00000384371	GO Process	GO:0019219	Regulation of nucleobase-containing compound metabolic process	No significant change	Upregulated	No significant change	FALSE	FALSE
BCL6	ENSP00000384371	GO Process	GO:0019222	Regulation of metabolic process	No significant change	Upregulated	No significant change	FALSE	FALSE
BCL6	ENSP00000384371	GO Process	GO:0019438	Aromatic compound biosynthetic process	No significant change	Upregulated	No significant change	FALSE	FALSE
BCL6	ENSP00000384371	GO Process	GO:0019538	Protein metabolic process	No significant change	Upregulated	No significant change	FALSE	FALSE
BCL6	ENSP00000384371	GO Process	GO:0019724	B cell mediated immunity	No significant change	Upregulated	No significant change	FALSE	TRUE
BCL6	ENSP00000384371	GO Process	GO:0019953	Sexual reproduction	No significant change	Upregulated	No significant change	FALSE	FALSE
BCL6	ENSP00000384371	GO Process	GO:0021859	Pyramidal neuron differentiation	No significant change	Upregulated	No significant change	FALSE	FALSE
BCL6	ENSP00000384371	GO Process	GO:0022008	Neurogenesis	No significant change	Upregulated	No significant change	FALSE	FALSE
BCL6	ENSP00000384371	GO Process	GO:0022407	Regulation of cell-cell adhesion	No significant change	Upregulated	No significant change	FALSE	FALSE
BCL6	ENSP00000384371	GO Process	GO:0022408	Negative regulation of cell-cell adhesion	No significant change	Upregulated	No significant change	FALSE	FALSE
BCL6	ENSP00000384371	GO Process	GO:0022409	Positive regulation of cell-cell adhesion	No significant change	Upregulated	No significant change	FALSE	FALSE
BCL6	ENSP00000384371	GO Process	GO:0022414	Reproductive process	No significant change	Upregulated	No significant change	FALSE	FALSE
BCL6	ENSP00000384371	GO Process	GO:0022603	Regulation of anatomical structure morphogenesis	No significant change	Upregulated	No significant change	FALSE	FALSE
BCL6	ENSP00000384371	GO Process	GO:0023051	Regulation of signaling	No significant change	Upregulated	No significant change	FALSE	FALSE
BCL6	ENSP00000384371	GO Process	GO:0023052	Signaling	No significant change	Upregulated	No significant change	FALSE	FALSE
BCL6	ENSP00000384371	GO Process	GO:0023057	Negative regulation of signaling	No significant change	Upregulated	No significant change	FALSE	FALSE
BCL6	ENSP00000384371	GO Process	GO:0030029	Actin filament-based process	No significant change	Upregulated	No significant change	FALSE	FALSE
BCL6	ENSP00000384371	GO Process	GO:0030036	Actin cytoskeleton organization	No significant change	Upregulated	No significant change	FALSE	FALSE
BCL6	ENSP00000384371	GO Process	GO:0030097	Hemopoiesis	No significant change	Upregulated	No significant change	FALSE	FALSE
BCL6	ENSP00000384371	GO Process	GO:0030098	Lymphocyte differentiation	No significant change	Upregulated	No significant change	FALSE	TRUE
BCL6	ENSP00000384371	GO Process	GO:0030099	Myeloid cell differentiation	No significant change	Upregulated	No significant change	FALSE	FALSE
BCL6	ENSP00000384371	GO Process	GO:0030154	Cell differentiation	No significant change	Upregulated	No significant change	FALSE	FALSE
BCL6	ENSP00000384371	GO Process	GO:0030155	Regulation of cell adhesion	No significant change	Upregulated	No significant change	FALSE	FALSE
BCL6	ENSP00000384371	GO Process	GO:0030182	Neuron differentiation	No significant change	Upregulated	No significant change	FALSE	FALSE
BCL6	ENSP00000384371	GO Process	GO:0030183	B cell differentiation	No significant change	Upregulated	No significant change	FALSE	TRUE
BCL6	ENSP00000384371	GO Process	GO:0030217	T cell differentiation	No significant change	Upregulated	No significant change	FALSE	TRUE
BCL6	ENSP00000384371	GO Process	GO:0030218	Erythrocyte differentiation	No significant change	Upregulated	No significant change	FALSE	FALSE
BCL6	ENSP00000384371	GO Process	GO:0030308	Negative regulation of cell growth	No significant change	Upregulated	No significant change	FALSE	FALSE
BCL6	ENSP00000384371	GO Process	GO:0030888	Regulation of B cell proliferation	No significant change	Upregulated	No significant change	FALSE	TRUE
BCL6	ENSP00000384371	GO Process	GO:0030890	Positive regulation of B cell proliferation	No significant change	Upregulated	No significant change	FALSE	TRUE
BCL6	ENSP00000384371	GO Process	GO:0031056	Regulation of histone modification	No significant change	Upregulated	No significant change	FALSE	FALSE
BCL6	ENSP00000384371	GO Process	GO:0031058	Positive regulation of histone modification	No significant change	Upregulated	No significant change	FALSE	FALSE
BCL6	ENSP00000384371	GO Process	GO:0031063	Regulation of histone deacetylation	No significant change	Upregulated	No significant change	FALSE	FALSE
BCL6	ENSP00000384371	GO Process	GO:0031065	Positive regulation of histone deacetylation	No significant change	Upregulated	No significant change	FALSE	FALSE
BCL6	ENSP00000384371	GO Process	GO:0031323	Regulation of cellular metabolic process	No significant change	Upregulated	No significant change	FALSE	FALSE
BCL6	ENSP00000384371	GO Process	GO:0031324	Negative regulation of cellular metabolic process	No significant change	Upregulated	No significant change	FALSE	FALSE
BCL6	ENSP00000384371	GO Process	GO:0031326	Regulation of cellular biosynthetic process	No significant change	Upregulated	No significant change	FALSE	FALSE
BCL6	ENSP00000384371	GO Process	GO:0031327	Negative regulation of cellular biosynthetic process	No significant change	Upregulated	No significant change	FALSE	FALSE
BCL6	ENSP00000384371	GO Process	GO:0031347	Regulation of defense response	No significant change	Upregulated	No significant change	TRUE	TRUE
BCL6	ENSP00000384371	GO Process	GO:0031399	Regulation of protein modification process	No significant change	Upregulated	No significant change	FALSE	FALSE
BCL6	ENSP00000384371	GO Process	GO:0031401	Positive regulation of protein modification process	No significant change	Upregulated	No significant change	FALSE	FALSE
BCL6	ENSP00000384371	GO Process	GO:0031589	Cell-substrate adhesion	No significant change	Upregulated	No significant change	FALSE	FALSE
BCL6	ENSP00000384371	GO Process	GO:0032101	Regulation of response to external stimulus	No significant change	Upregulated	No significant change	TRUE	FALSE
BCL6	ENSP00000384371	GO Process	GO:0032501	Multicellular organismal process	No significant change	Upregulated	No significant change	FALSE	FALSE
BCL6	ENSP00000384371	GO Process	GO:0032502	Developmental process	No significant change	Upregulated	No significant change	FALSE	FALSE
BCL6	ENSP00000384371	GO Process	GO:0032504	Multicellular organism reproduction	No significant change	Upregulated	No significant change	FALSE	FALSE
BCL6	ENSP00000384371	GO Process	GO:0032763	Regulation of mast cell cytokine production	No significant change	Upregulated	No significant change	FALSE	TRUE
BCL6	ENSP00000384371	GO Process	GO:0032764	Negative regulation of mast cell cytokine production	No significant change	Upregulated	No significant change	FALSE	TRUE
BCL6	ENSP00000384371	GO Process	GO:0032774	RNA biosynthetic process	No significant change	Upregulated	No significant change	FALSE	FALSE
BCL6	ENSP00000384371	GO Process	GO:0032943	Mononuclear cell proliferation	No significant change	Upregulated	No significant change	FALSE	FALSE
BCL6	ENSP00000384371	GO Process	GO:0032944	Regulation of mononuclear cell proliferation	No significant change	Upregulated	No significant change	FALSE	FALSE
BCL6	ENSP00000384371	GO Process	GO:0032946	Positive regulation of mononuclear cell proliferation	No significant change	Upregulated	No significant change	FALSE	FALSE
BCL6	ENSP00000384371	GO Process	GO:0033036	Macromolecule localization	No significant change	Upregulated	No significant change	FALSE	FALSE
BCL6	ENSP00000384371	GO Process	GO:0033262	Regulation of nuclear cell cycle DNA replication	No significant change	Upregulated	No significant change	FALSE	FALSE
BCL6	ENSP00000384371	GO Process	GO:0033554	Cellular response to stress	No significant change	Upregulated	No significant change	FALSE	FALSE
BCL6	ENSP00000384371	GO Process	GO:0034101	Erythrocyte homeostasis	No significant change	Upregulated	No significant change	FALSE	FALSE
BCL6	ENSP00000384371	GO Process	GO:0034641	Cellular nitrogen compound metabolic process	No significant change	Upregulated	No significant change	FALSE	FALSE
BCL6	ENSP00000384371	GO Process	GO:0034654	Nucleobase-containing compound biosynthetic process	No significant change	Upregulated	No significant change	FALSE	FALSE
BCL6	ENSP00000384371	GO Process	GO:0035023	Regulation of Rho protein signal transduction	No significant change	Upregulated	No significant change	FALSE	FALSE
BCL6	ENSP00000384371	GO Process	GO:0035024	Negative regulation of Rho protein signal transduction	No significant change	Upregulated	No significant change	FALSE	FALSE
BCL6	ENSP00000384371	GO Process	GO:0035556	Intracellular signal transduction	No significant change	Upregulated	No significant change	FALSE	FALSE
BCL6	ENSP00000384371	GO Process	GO:0035601	Protein deacylation	No significant change	Upregulated	No significant change	FALSE	FALSE
BCL6	ENSP00000384371	GO Process	GO:0035710	CD4-positive, alpha-beta T cell activation	No significant change	Upregulated	No significant change	FALSE	TRUE
BCL6	ENSP00000384371	GO Process	GO:0036211	Protein modification process	No significant change	Upregulated	No significant change	FALSE	FALSE
BCL6	ENSP00000384371	GO Process	GO:0040008	Regulation of growth	No significant change	Upregulated	No significant change	FALSE	FALSE
BCL6	ENSP00000384371	GO Process	GO:0042092	Type 2 immune response	No significant change	Upregulated	No significant change	FALSE	TRUE
BCL6	ENSP00000384371	GO Process	GO:0042093	T-helper cell differentiation	No significant change	Upregulated	No significant change	FALSE	FALSE
BCL6	ENSP00000384371	GO Process	GO:0042100	B cell proliferation	No significant change	Upregulated	No significant change	FALSE	TRUE
BCL6	ENSP00000384371	GO Process	GO:0042110	T cell activation	No significant change	Upregulated	No significant change	FALSE	TRUE
BCL6	ENSP00000384371	GO Process	GO:0042113	B cell activation	No significant change	Upregulated	No significant change	FALSE	TRUE
BCL6	ENSP00000384371	GO Process	GO:0042127	Regulation of cell population proliferation	No significant change	Upregulated	No significant change	FALSE	FALSE
BCL6	ENSP00000384371	GO Process	GO:0042129	Regulation of T cell proliferation	No significant change	Upregulated	No significant change	FALSE	TRUE
BCL6	ENSP00000384371	GO Process	GO:0042592	Homeostatic process	No significant change	Upregulated	No significant change	FALSE	FALSE
BCL6	ENSP00000384371	GO Process	GO:0042981	Regulation of apoptotic process	No significant change	Upregulated	No significant change	FALSE	FALSE
BCL6	ENSP00000384371	GO Process	GO:0043065	Positive regulation of apoptotic process	No significant change	Upregulated	No significant change	FALSE	FALSE
BCL6	ENSP00000384371	GO Process	GO:0043066	Negative regulation of apoptotic process	No significant change	Upregulated	No significant change	FALSE	FALSE
BCL6	ENSP00000384371	GO Process	GO:0043067	Regulation of programmed cell death	No significant change	Upregulated	No significant change	FALSE	FALSE
BCL6	ENSP00000384371	GO Process	GO:0043068	Positive regulation of programmed cell death	No significant change	Upregulated	No significant change	FALSE	FALSE
BCL6	ENSP00000384371	GO Process	GO:0043069	Negative regulation of programmed cell death	No significant change	Upregulated	No significant change	FALSE	FALSE
BCL6	ENSP00000384371	GO Process	GO:0043087	Regulation of GTPase activity	No significant change	Upregulated	No significant change	FALSE	FALSE
BCL6	ENSP00000384371	GO Process	GO:0043170	Macromolecule metabolic process	No significant change	Upregulated	No significant change	FALSE	FALSE
BCL6	ENSP00000384371	GO Process	GO:0043367	CD4-positive, alpha-beta T cell differentiation	No significant change	Upregulated	No significant change	FALSE	TRUE
BCL6	ENSP00000384371	GO Process	GO:0043370	Regulation of CD4-positive, alpha-beta T cell differentiation	No significant change	Upregulated	No significant change	FALSE	TRUE
BCL6	ENSP00000384371	GO Process	GO:0043371	Negative regulation of CD4-positive, alpha-beta T cell differentiation	No significant change	Upregulated	No significant change	FALSE	TRUE
BCL6	ENSP00000384371	GO Process	GO:0043380	Regulation of memory T cell differentiation	No significant change	Upregulated	No significant change	FALSE	TRUE
BCL6	ENSP00000384371	GO Process	GO:0043412	Macromolecule modification	No significant change	Upregulated	No significant change	FALSE	FALSE
BCL6	ENSP00000384371	GO Process	GO:0044237	Cellular metabolic process	No significant change	Upregulated	No significant change	FALSE	FALSE
BCL6	ENSP00000384371	GO Process	GO:0044238	Primary metabolic process	No significant change	Upregulated	No significant change	FALSE	FALSE
BCL6	ENSP00000384371	GO Process	GO:0044249	Cellular biosynthetic process	No significant change	Upregulated	No significant change	FALSE	FALSE
BCL6	ENSP00000384371	GO Process	GO:0044260	Cellular macromolecule metabolic process	No significant change	Upregulated	No significant change	FALSE	FALSE
BCL6	ENSP00000384371	GO Process	GO:0044271	Cellular nitrogen compound biosynthetic process	No significant change	Upregulated	No significant change	FALSE	FALSE
BCL6	ENSP00000384371	GO Process	GO:0045064	T-helper 2 cell differentiation	No significant change	Upregulated	No significant change	FALSE	FALSE
BCL6	ENSP00000384371	GO Process	GO:0045190	Isotype switching	No significant change	Upregulated	No significant change	FALSE	FALSE
BCL6	ENSP00000384371	GO Process	GO:0045191	Regulation of isotype switching	No significant change	Upregulated	No significant change	FALSE	FALSE
BCL6	ENSP00000384371	GO Process	GO:0045321	Leukocyte activation	No significant change	Upregulated	No significant change	FALSE	TRUE
BCL6	ENSP00000384371	GO Process	GO:0045577	Regulation of B cell differentiation	No significant change	Upregulated	No significant change	FALSE	TRUE
BCL6	ENSP00000384371	GO Process	GO:0045578	Negative regulation of B cell differentiation	No significant change	Upregulated	No significant change	FALSE	TRUE
BCL6	ENSP00000384371	GO Process	GO:0045580	Regulation of T cell differentiation	No significant change	Upregulated	No significant change	FALSE	TRUE
BCL6	ENSP00000384371	GO Process	GO:0045581	Negative regulation of T cell differentiation	No significant change	Upregulated	No significant change	FALSE	TRUE
BCL6	ENSP00000384371	GO Process	GO:0045582	Positive regulation of T cell differentiation	No significant change	Upregulated	No significant change	FALSE	TRUE
BCL6	ENSP00000384371	GO Process	GO:0045589	Regulation of regulatory T cell differentiation	No significant change	Upregulated	No significant change	FALSE	TRUE
BCL6	ENSP00000384371	GO Process	GO:0045591	Positive regulation of regulatory T cell differentiation	No significant change	Upregulated	No significant change	FALSE	TRUE
BCL6	ENSP00000384371	GO Process	GO:0045595	Regulation of cell differentiation	No significant change	Upregulated	No significant change	FALSE	FALSE
BCL6	ENSP00000384371	GO Process	GO:0045596	Negative regulation of cell differentiation	No significant change	Upregulated	No significant change	FALSE	FALSE
BCL6	ENSP00000384371	GO Process	GO:0045597	Positive regulation of cell differentiation	No significant change	Upregulated	No significant change	FALSE	FALSE
BCL6	ENSP00000384371	GO Process	GO:0045619	Regulation of lymphocyte differentiation	No significant change	Upregulated	No significant change	FALSE	TRUE
BCL6	ENSP00000384371	GO Process	GO:0045620	Negative regulation of lymphocyte differentiation	No significant change	Upregulated	No significant change	FALSE	TRUE
BCL6	ENSP00000384371	GO Process	GO:0045621	Positive regulation of lymphocyte differentiation	No significant change	Upregulated	No significant change	FALSE	TRUE
BCL6	ENSP00000384371	GO Process	GO:0045622	Regulation of T-helper cell differentiation	No significant change	Upregulated	No significant change	FALSE	FALSE
BCL6	ENSP00000384371	GO Process	GO:0045623	Negative regulation of T-helper cell differentiation	No significant change	Upregulated	No significant change	FALSE	FALSE
BCL6	ENSP00000384371	GO Process	GO:0045628	Regulation of T-helper 2 cell differentiation	No significant change	Upregulated	No significant change	FALSE	FALSE
BCL6	ENSP00000384371	GO Process	GO:0045629	Negative regulation of T-helper 2 cell differentiation	No significant change	Upregulated	No significant change	FALSE	FALSE
BCL6	ENSP00000384371	GO Process	GO:0045664	Regulation of neuron differentiation	No significant change	Upregulated	No significant change	FALSE	FALSE
BCL6	ENSP00000384371	GO Process	GO:0045666	Positive regulation of neuron differentiation	No significant change	Upregulated	No significant change	FALSE	FALSE
BCL6	ENSP00000384371	GO Process	GO:0045746	Negative regulation of Notch signaling pathway	No significant change	Upregulated	No significant change	FALSE	FALSE
BCL6	ENSP00000384371	GO Process	GO:0045785	Positive regulation of cell adhesion	No significant change	Upregulated	No significant change	FALSE	FALSE
BCL6	ENSP00000384371	GO Process	GO:0045786	Negative regulation of cell cycle	No significant change	Upregulated	No significant change	FALSE	FALSE
BCL6	ENSP00000384371	GO Process	GO:0045829	Negative regulation of isotype switching	No significant change	Upregulated	No significant change	FALSE	FALSE
BCL6	ENSP00000384371	GO Process	GO:0045892	Negative regulation of transcription, DNA-templated	No significant change	Upregulated	No significant change	FALSE	FALSE
BCL6	ENSP00000384371	GO Process	GO:0045910	Negative regulation of DNA recombination	No significant change	Upregulated	No significant change	FALSE	FALSE
BCL6	ENSP00000384371	GO Process	GO:0045926	Negative regulation of growth	No significant change	Upregulated	No significant change	FALSE	FALSE
BCL6	ENSP00000384371	GO Process	GO:0045930	Negative regulation of mitotic cell cycle	No significant change	Upregulated	No significant change	FALSE	FALSE
BCL6	ENSP00000384371	GO Process	GO:0045934	Negative regulation of nucleobase-containing compound metabolic process	No significant change	Upregulated	No significant change	FALSE	FALSE
BCL6	ENSP00000384371	GO Process	GO:0046483	Heterocycle metabolic process	No significant change	Upregulated	No significant change	FALSE	FALSE
BCL6	ENSP00000384371	GO Process	GO:0046578	Regulation of Ras protein signal transduction	No significant change	Upregulated	No significant change	FALSE	FALSE
BCL6	ENSP00000384371	GO Process	GO:0046580	Negative regulation of Ras protein signal transduction	No significant change	Upregulated	No significant change	FALSE	FALSE
BCL6	ENSP00000384371	GO Process	GO:0046631	Alpha-beta T cell activation	No significant change	Upregulated	No significant change	FALSE	TRUE
BCL6	ENSP00000384371	GO Process	GO:0046632	Alpha-beta T cell differentiation	No significant change	Upregulated	No significant change	FALSE	TRUE
BCL6	ENSP00000384371	GO Process	GO:0046634	Regulation of alpha-beta T cell activation	No significant change	Upregulated	No significant change	FALSE	TRUE
BCL6	ENSP00000384371	GO Process	GO:0046636	Negative regulation of alpha-beta T cell activation	No significant change	Upregulated	No significant change	FALSE	TRUE
BCL6	ENSP00000384371	GO Process	GO:0046637	Regulation of alpha-beta T cell differentiation	No significant change	Upregulated	No significant change	FALSE	TRUE
BCL6	ENSP00000384371	GO Process	GO:0046639	Negative regulation of alpha-beta T cell differentiation	No significant change	Upregulated	No significant change	FALSE	TRUE
BCL6	ENSP00000384371	GO Process	GO:0046649	Lymphocyte activation	No significant change	Upregulated	No significant change	FALSE	TRUE
BCL6	ENSP00000384371	GO Process	GO:0046651	Lymphocyte proliferation	No significant change	Upregulated	No significant change	FALSE	TRUE
BCL6	ENSP00000384371	GO Process	GO:0048232	Male gamete generation	No significant change	Upregulated	No significant change	FALSE	FALSE
BCL6	ENSP00000384371	GO Process	GO:0048289	Isotype switching to IgE isotypes	No significant change	Upregulated	No significant change	FALSE	TRUE
BCL6	ENSP00000384371	GO Process	GO:0048293	Regulation of isotype switching to IgE isotypes	No significant change	Upregulated	No significant change	FALSE	TRUE
BCL6	ENSP00000384371	GO Process	GO:0048294	Negative regulation of isotype switching to IgE isotypes	No significant change	Upregulated	No significant change	FALSE	TRUE
BCL6	ENSP00000384371	GO Process	GO:0048468	Cell development	No significant change	Upregulated	No significant change	FALSE	FALSE
BCL6	ENSP00000384371	GO Process	GO:0048513	Animal organ development	No significant change	Upregulated	No significant change	FALSE	FALSE
BCL6	ENSP00000384371	GO Process	GO:0048518	Positive regulation of biological process	No significant change	Upregulated	No significant change	FALSE	FALSE
BCL6	ENSP00000384371	GO Process	GO:0048519	Negative regulation of biological process	No significant change	Upregulated	No significant change	FALSE	FALSE
BCL6	ENSP00000384371	GO Process	GO:0048522	Positive regulation of cellular process	No significant change	Upregulated	No significant change	FALSE	FALSE
BCL6	ENSP00000384371	GO Process	GO:0048523	Negative regulation of cellular process	No significant change	Upregulated	No significant change	FALSE	FALSE
BCL6	ENSP00000384371	GO Process	GO:0048534	Hematopoietic or lymphoid organ development	No significant change	Upregulated	No significant change	FALSE	FALSE
BCL6	ENSP00000384371	GO Process	GO:0048583	Regulation of response to stimulus	No significant change	Upregulated	No significant change	FALSE	FALSE
BCL6	ENSP00000384371	GO Process	GO:0048585	Negative regulation of response to stimulus	No significant change	Upregulated	No significant change	FALSE	FALSE
BCL6	ENSP00000384371	GO Process	GO:0048609	Multicellular organismal reproductive process	No significant change	Upregulated	No significant change	FALSE	FALSE
BCL6	ENSP00000384371	GO Process	GO:0048646	Anatomical structure formation involved in morphogenesis	No significant change	Upregulated	No significant change	FALSE	FALSE
BCL6	ENSP00000384371	GO Process	GO:0048699	Generation of neurons	No significant change	Upregulated	No significant change	FALSE	FALSE
BCL6	ENSP00000384371	GO Process	GO:0048731	System development	No significant change	Upregulated	No significant change	FALSE	FALSE
BCL6	ENSP00000384371	GO Process	GO:0048821	Erythrocyte development	No significant change	Upregulated	No significant change	FALSE	FALSE
BCL6	ENSP00000384371	GO Process	GO:0048856	Anatomical structure development	No significant change	Upregulated	No significant change	FALSE	FALSE
BCL6	ENSP00000384371	GO Process	GO:0048869	Cellular developmental process	No significant change	Upregulated	No significant change	FALSE	FALSE
BCL6	ENSP00000384371	GO Process	GO:0048872	Homeostasis of number of cells	No significant change	Upregulated	No significant change	FALSE	FALSE
BCL6	ENSP00000384371	GO Process	GO:0050670	Regulation of lymphocyte proliferation	No significant change	Upregulated	No significant change	FALSE	TRUE
BCL6	ENSP00000384371	GO Process	GO:0050671	Positive regulation of lymphocyte proliferation	No significant change	Upregulated	No significant change	FALSE	TRUE
BCL6	ENSP00000384371	GO Process	GO:0050727	Regulation of inflammatory response	No significant change	Upregulated	No significant change	FALSE	TRUE
BCL6	ENSP00000384371	GO Process	GO:0050776	Regulation of immune response	No significant change	Upregulated	No significant change	FALSE	TRUE
BCL6	ENSP00000384371	GO Process	GO:0050777	Negative regulation of immune response	No significant change	Upregulated	No significant change	FALSE	TRUE
BCL6	ENSP00000384371	GO Process	GO:0050789	Regulation of biological process	No significant change	Upregulated	No significant change	FALSE	FALSE
BCL6	ENSP00000384371	GO Process	GO:0050790	Regulation of catalytic activity	No significant change	Upregulated	No significant change	TRUE	FALSE
BCL6	ENSP00000384371	GO Process	GO:0050793	Regulation of developmental process	No significant change	Upregulated	No significant change	FALSE	FALSE
BCL6	ENSP00000384371	GO Process	GO:0050794	Regulation of cellular process	No significant change	Upregulated	No significant change	FALSE	FALSE
BCL6	ENSP00000384371	GO Process	GO:0050863	Regulation of T cell activation	No significant change	Upregulated	No significant change	FALSE	TRUE
BCL6	ENSP00000384371	GO Process	GO:0050864	Regulation of B cell activation	No significant change	Upregulated	No significant change	FALSE	TRUE
BCL6	ENSP00000384371	GO Process	GO:0050865	Regulation of cell activation	No significant change	Upregulated	No significant change	FALSE	FALSE
BCL6	ENSP00000384371	GO Process	GO:0050866	Negative regulation of cell activation	No significant change	Upregulated	No significant change	FALSE	FALSE
BCL6	ENSP00000384371	GO Process	GO:0050867	Positive regulation of cell activation	No significant change	Upregulated	No significant change	FALSE	FALSE
BCL6	ENSP00000384371	GO Process	GO:0050868	Negative regulation of T cell activation	No significant change	Upregulated	No significant change	FALSE	TRUE
BCL6	ENSP00000384371	GO Process	GO:0050869	Negative regulation of B cell activation	No significant change	Upregulated	No significant change	FALSE	TRUE
BCL6	ENSP00000384371	GO Process	GO:0050870	Positive regulation of T cell activation	No significant change	Upregulated	No significant change	FALSE	TRUE
BCL6	ENSP00000384371	GO Process	GO:0050871	Positive regulation of B cell activation	No significant change	Upregulated	No significant change	FALSE	TRUE
BCL6	ENSP00000384371	GO Process	GO:0050896	Response to stimulus	No significant change	Upregulated	No significant change	FALSE	FALSE
BCL6	ENSP00000384371	GO Process	GO:0051052	Regulation of DNA metabolic process	No significant change	Upregulated	No significant change	FALSE	FALSE
BCL6	ENSP00000384371	GO Process	GO:0051053	Negative regulation of DNA metabolic process	No significant change	Upregulated	No significant change	FALSE	FALSE
BCL6	ENSP00000384371	GO Process	GO:0051056	Regulation of small GTPase mediated signal transduction	No significant change	Upregulated	No significant change	FALSE	FALSE
BCL6	ENSP00000384371	GO Process	GO:0051058	Negative regulation of small GTPase mediated signal transduction	No significant change	Upregulated	No significant change	FALSE	FALSE
BCL6	ENSP00000384371	GO Process	GO:0051093	Negative regulation of developmental process	No significant change	Upregulated	No significant change	FALSE	FALSE
BCL6	ENSP00000384371	GO Process	GO:0051094	Positive regulation of developmental process	No significant change	Upregulated	No significant change	FALSE	FALSE
BCL6	ENSP00000384371	GO Process	GO:0051128	Regulation of cellular component organization	No significant change	Upregulated	No significant change	FALSE	FALSE
BCL6	ENSP00000384371	GO Process	GO:0051171	Regulation of nitrogen compound metabolic process	No significant change	Upregulated	No significant change	FALSE	FALSE
BCL6	ENSP00000384371	GO Process	GO:0051172	Negative regulation of nitrogen compound metabolic process	No significant change	Upregulated	No significant change	FALSE	FALSE
BCL6	ENSP00000384371	GO Process	GO:0051173	Positive regulation of nitrogen compound metabolic process	No significant change	Upregulated	No significant change	FALSE	FALSE
BCL6	ENSP00000384371	GO Process	GO:0051179	Localization	No significant change	Upregulated	No significant change	FALSE	FALSE
BCL6	ENSP00000384371	GO Process	GO:0051239	Regulation of multicellular organismal process	No significant change	Upregulated	No significant change	FALSE	FALSE
BCL6	ENSP00000384371	GO Process	GO:0051240	Positive regulation of multicellular organismal process	No significant change	Upregulated	No significant change	FALSE	FALSE
BCL6	ENSP00000384371	GO Process	GO:0051241	Negative regulation of multicellular organismal process	No significant change	Upregulated	No significant change	FALSE	FALSE
BCL6	ENSP00000384371	GO Process	GO:0051246	Regulation of protein metabolic process	No significant change	Upregulated	No significant change	FALSE	FALSE
BCL6	ENSP00000384371	GO Process	GO:0051247	Positive regulation of protein metabolic process	No significant change	Upregulated	No significant change	FALSE	FALSE
BCL6	ENSP00000384371	GO Process	GO:0051249	Regulation of lymphocyte activation	No significant change	Upregulated	No significant change	FALSE	TRUE
BCL6	ENSP00000384371	GO Process	GO:0051250	Negative regulation of lymphocyte activation	No significant change	Upregulated	No significant change	FALSE	TRUE
BCL6	ENSP00000384371	GO Process	GO:0051251	Positive regulation of lymphocyte activation	No significant change	Upregulated	No significant change	FALSE	TRUE
BCL6	ENSP00000384371	GO Process	GO:0051252	Regulation of RNA metabolic process	No significant change	Upregulated	No significant change	FALSE	FALSE
BCL6	ENSP00000384371	GO Process	GO:0051253	Negative regulation of RNA metabolic process	No significant change	Upregulated	No significant change	FALSE	FALSE
BCL6	ENSP00000384371	GO Process	GO:0051336	Regulation of hydrolase activity	No significant change	Upregulated	No significant change	FALSE	FALSE
BCL6	ENSP00000384371	GO Process	GO:0051641	Cellular localization	No significant change	Upregulated	No significant change	FALSE	FALSE
BCL6	ENSP00000384371	GO Process	GO:0051716	Cellular response to stimulus	No significant change	Upregulated	No significant change	FALSE	FALSE
BCL6	ENSP00000384371	GO Process	GO:0051726	Regulation of cell cycle	No significant change	Upregulated	No significant change	FALSE	FALSE
BCL6	ENSP00000384371	GO Process	GO:0060255	Regulation of macromolecule metabolic process	No significant change	Upregulated	No significant change	FALSE	FALSE
BCL6	ENSP00000384371	GO Process	GO:0060548	Negative regulation of cell death	No significant change	Upregulated	No significant change	FALSE	FALSE
BCL6	ENSP00000384371	GO Process	GO:0061515	Myeloid cell development	No significant change	Upregulated	No significant change	FALSE	FALSE
BCL6	ENSP00000384371	GO Process	GO:0065007	Biological regulation	No significant change	Upregulated	No significant change	FALSE	FALSE
BCL6	ENSP00000384371	GO Process	GO:0065008	Regulation of biological quality	No significant change	Upregulated	No significant change	FALSE	FALSE
BCL6	ENSP00000384371	GO Process	GO:0065009	Regulation of molecular function	No significant change	Upregulated	No significant change	TRUE	FALSE
BCL6	ENSP00000384371	GO Process	GO:0070228	Regulation of lymphocyte apoptotic process	No significant change	Upregulated	No significant change	FALSE	TRUE
BCL6	ENSP00000384371	GO Process	GO:0070229	Negative regulation of lymphocyte apoptotic process	No significant change	Upregulated	No significant change	FALSE	TRUE
BCL6	ENSP00000384371	GO Process	GO:0070661	Leukocyte proliferation	No significant change	Upregulated	No significant change	FALSE	TRUE
BCL6	ENSP00000384371	GO Process	GO:0070663	Regulation of leukocyte proliferation	No significant change	Upregulated	No significant change	FALSE	TRUE
BCL6	ENSP00000384371	GO Process	GO:0070664	Negative regulation of leukocyte proliferation	No significant change	Upregulated	No significant change	FALSE	TRUE
BCL6	ENSP00000384371	GO Process	GO:0070665	Positive regulation of leukocyte proliferation	No significant change	Upregulated	No significant change	FALSE	TRUE
BCL6	ENSP00000384371	GO Process	GO:0070727	Cellular macromolecule localization	No significant change	Upregulated	No significant change	FALSE	FALSE
BCL6	ENSP00000384371	GO Process	GO:0071704	Organic substance metabolic process	No significant change	Upregulated	No significant change	FALSE	FALSE
BCL6	ENSP00000384371	GO Process	GO:0071840	Cellular component organization or biogenesis	No significant change	Upregulated	No significant change	FALSE	FALSE
BCL6	ENSP00000384371	GO Process	GO:0080090	Regulation of primary metabolic process	No significant change	Upregulated	No significant change	FALSE	FALSE
BCL6	ENSP00000384371	GO Process	GO:0080134	Regulation of response to stress	No significant change	Upregulated	No significant change	FALSE	FALSE
BCL6	ENSP00000384371	GO Process	GO:0090304	Nucleic acid metabolic process	No significant change	Upregulated	No significant change	FALSE	FALSE
BCL6	ENSP00000384371	GO Process	GO:0090311	Regulation of protein deacetylation	No significant change	Upregulated	No significant change	FALSE	FALSE
BCL6	ENSP00000384371	GO Process	GO:0090312	Positive regulation of protein deacetylation	No significant change	Upregulated	No significant change	FALSE	FALSE
BCL6	ENSP00000384371	GO Process	GO:0090329	Regulation of DNA-templated DNA replication	No significant change	Upregulated	No significant change	FALSE	FALSE
BCL6	ENSP00000384371	GO Process	GO:0097659	Nucleic acid-templated transcription	No significant change	Upregulated	No significant change	FALSE	FALSE
BCL6	ENSP00000384371	GO Process	GO:0098732	Macromolecule deacylation	No significant change	Upregulated	No significant change	FALSE	FALSE
BCL6	ENSP00000384371	GO Process	GO:1900098	Regulation of plasma cell differentiation	No significant change	Upregulated	No significant change	FALSE	FALSE
BCL6	ENSP00000384371	GO Process	GO:1900099	Negative regulation of plasma cell differentiation	No significant change	Upregulated	No significant change	FALSE	FALSE
BCL6	ENSP00000384371	GO Process	GO:1901360	Organic cyclic compound metabolic process	No significant change	Upregulated	No significant change	FALSE	FALSE
BCL6	ENSP00000384371	GO Process	GO:1901362	Organic cyclic compound biosynthetic process	No significant change	Upregulated	No significant change	FALSE	FALSE
BCL6	ENSP00000384371	GO Process	GO:1901564	Organonitrogen compound metabolic process	No significant change	Upregulated	No significant change	FALSE	FALSE
BCL6	ENSP00000384371	GO Process	GO:1901576	Organic substance biosynthetic process	No significant change	Upregulated	No significant change	FALSE	FALSE
BCL6	ENSP00000384371	GO Process	GO:1902105	Regulation of leukocyte differentiation	No significant change	Upregulated	No significant change	FALSE	TRUE
BCL6	ENSP00000384371	GO Process	GO:1902106	Negative regulation of leukocyte differentiation	No significant change	Upregulated	No significant change	FALSE	TRUE
BCL6	ENSP00000384371	GO Process	GO:1902107	Positive regulation of leukocyte differentiation	No significant change	Upregulated	No significant change	FALSE	TRUE
BCL6	ENSP00000384371	GO Process	GO:1902531	Regulation of intracellular signal transduction	No significant change	Upregulated	No significant change	FALSE	FALSE
BCL6	ENSP00000384371	GO Process	GO:1902532	Negative regulation of intracellular signal transduction	No significant change	Upregulated	No significant change	FALSE	FALSE
BCL6	ENSP00000384371	GO Process	GO:1902576	Negative regulation of nuclear cell cycle DNA replication	No significant change	Upregulated	No significant change	FALSE	FALSE
BCL6	ENSP00000384371	GO Process	GO:1902679	Negative regulation of RNA biosynthetic process	No significant change	Upregulated	No significant change	FALSE	FALSE
BCL6	ENSP00000384371	GO Process	GO:1903037	Regulation of leukocyte cell-cell adhesion	No significant change	Upregulated	No significant change	FALSE	TRUE
BCL6	ENSP00000384371	GO Process	GO:1903038	Negative regulation of leukocyte cell-cell adhesion	No significant change	Upregulated	No significant change	FALSE	TRUE
BCL6	ENSP00000384371	GO Process	GO:1903039	Positive regulation of leukocyte cell-cell adhesion	No significant change	Upregulated	No significant change	FALSE	TRUE
BCL6	ENSP00000384371	GO Process	GO:1903131	Mononuclear cell differentiation	No significant change	Upregulated	No significant change	FALSE	FALSE
BCL6	ENSP00000384371	GO Process	GO:1903463	Regulation of mitotic cell cycle DNA replication	No significant change	Upregulated	No significant change	FALSE	FALSE
BCL6	ENSP00000384371	GO Process	GO:1903464	Negative regulation of mitotic cell cycle DNA replication	No significant change	Upregulated	No significant change	FALSE	FALSE
BCL6	ENSP00000384371	GO Process	GO:1903506	Regulation of nucleic acid-templated transcription	No significant change	Upregulated	No significant change	FALSE	FALSE
BCL6	ENSP00000384371	GO Process	GO:1903507	Negative regulation of nucleic acid-templated transcription	No significant change	Upregulated	No significant change	FALSE	FALSE
BCL6	ENSP00000384371	GO Process	GO:1903706	Regulation of hemopoiesis	No significant change	Upregulated	No significant change	FALSE	FALSE
BCL6	ENSP00000384371	GO Process	GO:1903707	Negative regulation of hemopoiesis	No significant change	Upregulated	No significant change	FALSE	FALSE
BCL6	ENSP00000384371	GO Process	GO:1903708	Positive regulation of hemopoiesis	No significant change	Upregulated	No significant change	FALSE	FALSE
BCL6	ENSP00000384371	GO Process	GO:2000026	Regulation of multicellular organismal development	No significant change	Upregulated	No significant change	FALSE	FALSE
BCL6	ENSP00000384371	GO Process	GO:2000104	Negative regulation of DNA-templated DNA replication	No significant change	Upregulated	No significant change	FALSE	FALSE
BCL6	ENSP00000384371	GO Process	GO:2000106	Regulation of leukocyte apoptotic process	No significant change	Upregulated	No significant change	FALSE	TRUE
BCL6	ENSP00000384371	GO Process	GO:2000107	Negative regulation of leukocyte apoptotic process	No significant change	Upregulated	No significant change	FALSE	TRUE
BCL6	ENSP00000384371	GO Process	GO:2000514	Regulation of CD4-positive, alpha-beta T cell activation	No significant change	Upregulated	No significant change	FALSE	TRUE
BCL6	ENSP00000384371	GO Process	GO:2000515	Negative regulation of CD4-positive, alpha-beta T cell activation	No significant change	Upregulated	No significant change	FALSE	TRUE
BCL6	ENSP00000384371	GO Process	GO:2000772	Regulation of cellular senescence	No significant change	Upregulated	No significant change	FALSE	FALSE
BCL6	ENSP00000384371	GO Process	GO:2000773	Negative regulation of cellular senescence	No significant change	Upregulated	No significant change	FALSE	FALSE
BCL6	ENSP00000384371	GO Process	GO:2001141	Regulation of RNA biosynthetic process	No significant change	Upregulated	No significant change	FALSE	FALSE
BCL6	ENSP00000384371	GO Function	GO:0000976	Transcription cis-regulatory region binding	No significant change	Upregulated	No significant change	FALSE	FALSE
BCL6	ENSP00000384371	GO Function	GO:0000977	RNA polymerase II transcription regulatory region sequence-specific DNA binding	No significant change	Upregulated	No significant change	FALSE	FALSE
BCL6	ENSP00000384371	GO Function	GO:0000978	RNA polymerase II cis-regulatory region sequence-specific DNA binding	No significant change	Upregulated	No significant change	FALSE	FALSE
BCL6	ENSP00000384371	GO Function	GO:0000981	DNA-binding transcription factor activity, RNA polymerase II-specific	No significant change	Upregulated	No significant change	FALSE	FALSE
BCL6	ENSP00000384371	GO Function	GO:0000987	Cis-regulatory region sequence-specific DNA binding	No significant change	Upregulated	No significant change	FALSE	FALSE
BCL6	ENSP00000384371	GO Function	GO:0001067	Transcription regulatory region nucleic acid binding	No significant change	Upregulated	No significant change	FALSE	FALSE
BCL6	ENSP00000384371	GO Function	GO:0001161	Intronic transcription regulatory region sequence-specific DNA binding	No significant change	Upregulated	No significant change	FALSE	FALSE
BCL6	ENSP00000384371	GO Function	GO:0001217	DNA-binding transcription repressor activity	No significant change	Upregulated	No significant change	FALSE	FALSE
BCL6	ENSP00000384371	GO Function	GO:0001221	Transcription coregulator binding	No significant change	Upregulated	No significant change	FALSE	FALSE
BCL6	ENSP00000384371	GO Function	GO:0001222	Transcription corepressor binding	No significant change	Upregulated	No significant change	FALSE	FALSE
BCL6	ENSP00000384371	GO Function	GO:0001227	DNA-binding transcription repressor activity, RNA polymerase II-specific	No significant change	Upregulated	No significant change	FALSE	FALSE
BCL6	ENSP00000384371	GO Function	GO:0003676	Nucleic acid binding	No significant change	Upregulated	No significant change	FALSE	FALSE
BCL6	ENSP00000384371	GO Function	GO:0003677	DNA binding	No significant change	Upregulated	No significant change	FALSE	FALSE
BCL6	ENSP00000384371	GO Function	GO:0003682	Chromatin binding	No significant change	Upregulated	No significant change	FALSE	FALSE
BCL6	ENSP00000384371	GO Function	GO:0003690	Double-stranded DNA binding	No significant change	Upregulated	No significant change	FALSE	FALSE
BCL6	ENSP00000384371	GO Function	GO:0003700	DNA-binding transcription factor activity	No significant change	Upregulated	No significant change	FALSE	FALSE
BCL6	ENSP00000384371	GO Function	GO:0005488	Binding	No significant change	Upregulated	No significant change	FALSE	FALSE
BCL6	ENSP00000384371	GO Function	GO:0005515	Protein binding	No significant change	Upregulated	No significant change	FALSE	FALSE
BCL6	ENSP00000384371	GO Function	GO:0008134	Transcription factor binding	No significant change	Upregulated	No significant change	FALSE	FALSE
BCL6	ENSP00000384371	GO Function	GO:0031490	Chromatin DNA binding	No significant change	Upregulated	No significant change	FALSE	FALSE
BCL6	ENSP00000384371	GO Function	GO:0042802	Identical protein binding	No significant change	Upregulated	No significant change	FALSE	FALSE
BCL6	ENSP00000384371	GO Function	GO:0043167	Ion binding	No significant change	Upregulated	No significant change	FALSE	FALSE
BCL6	ENSP00000384371	GO Function	GO:0043169	Cation binding	No significant change	Upregulated	No significant change	FALSE	FALSE
BCL6	ENSP00000384371	GO Function	GO:0043565	Sequence-specific DNA binding	No significant change	Upregulated	No significant change	FALSE	FALSE
BCL6	ENSP00000384371	GO Function	GO:0046872	Metal ion binding	No significant change	Upregulated	No significant change	FALSE	FALSE
BCL6	ENSP00000384371	GO Function	GO:0097159	Organic cyclic compound binding	No significant change	Upregulated	No significant change	FALSE	FALSE
BCL6	ENSP00000384371	GO Function	GO:0140110	Transcription regulator activity	No significant change	Upregulated	No significant change	FALSE	FALSE
BCL6	ENSP00000384371	GO Function	GO:0140297	DNA-binding transcription factor binding	No significant change	Upregulated	No significant change	FALSE	FALSE
BCL6	ENSP00000384371	GO Function	GO:1901363	Heterocyclic compound binding	No significant change	Upregulated	No significant change	FALSE	FALSE
BCL6	ENSP00000384371	GO Function	GO:1990837	Sequence-specific double-stranded DNA binding	No significant change	Upregulated	No significant change	FALSE	FALSE
BCL6	ENSP00000384371	GO Component	GO:0005622	Intracellular anatomical structure	No significant change	Upregulated	No significant change	FALSE	FALSE
BCL6	ENSP00000384371	GO Component	GO:0005634	Nucleus	No significant change	Upregulated	No significant change	FALSE	FALSE
BCL6	ENSP00000384371	GO Component	GO:0005654	Nucleoplasm	No significant change	Upregulated	No significant change	FALSE	FALSE
BCL6	ENSP00000384371	GO Component	GO:0005730	Nucleolus	No significant change	Upregulated	No significant change	FALSE	FALSE
BCL6	ENSP00000384371	GO Component	GO:0005737	Cytoplasm	No significant change	Upregulated	No significant change	TRUE	FALSE
BCL6	ENSP00000384371	GO Component	GO:0005794	Golgi apparatus	No significant change	Upregulated	No significant change	FALSE	FALSE
BCL6	ENSP00000384371	GO Component	GO:0012505	Endomembrane system	No significant change	Upregulated	No significant change	FALSE	FALSE
BCL6	ENSP00000384371	GO Component	GO:0016604	Nuclear body	No significant change	Upregulated	No significant change	FALSE	FALSE
BCL6	ENSP00000384371	GO Component	GO:0031974	Membrane-enclosed lumen	No significant change	Upregulated	No significant change	FALSE	FALSE
BCL6	ENSP00000384371	GO Component	GO:0031981	Nuclear lumen	No significant change	Upregulated	No significant change	FALSE	FALSE
BCL6	ENSP00000384371	GO Component	GO:0042382	Paraspeckles	No significant change	Upregulated	No significant change	FALSE	FALSE
BCL6	ENSP00000384371	GO Component	GO:0043226	Organelle	No significant change	Upregulated	No significant change	FALSE	FALSE
BCL6	ENSP00000384371	GO Component	GO:0043227	Membrane-bounded organelle	No significant change	Upregulated	No significant change	FALSE	FALSE
BCL6	ENSP00000384371	GO Component	GO:0043228	Non-membrane-bounded organelle	No significant change	Upregulated	No significant change	FALSE	FALSE
BCL6	ENSP00000384371	GO Component	GO:0043229	Intracellular organelle	No significant change	Upregulated	No significant change	FALSE	FALSE
BCL6	ENSP00000384371	GO Component	GO:0043231	Intracellular membrane-bounded organelle	No significant change	Upregulated	No significant change	FALSE	FALSE
BCL6	ENSP00000384371	GO Component	GO:0043232	Intracellular non-membrane-bounded organelle	No significant change	Upregulated	No significant change	FALSE	FALSE
BCL6	ENSP00000384371	GO Component	GO:0043233	Organelle lumen	No significant change	Upregulated	No significant change	FALSE	FALSE
BCL6	ENSP00000384371	GO Component	GO:0070013	Intracellular organelle lumen	No significant change	Upregulated	No significant change	FALSE	FALSE
BCL6	ENSP00000384371	GO Component	GO:0110165	Cellular anatomical entity	No significant change	Upregulated	No significant change	FALSE	FALSE
BCL6	ENSP00000384371	KEGG	hsa04068	FoxO signaling pathway	No significant change	Upregulated	No significant change	FALSE	FALSE
BCL6	ENSP00000384371	KEGG	hsa05202	Transcriptional misregulation in cancer	No significant change	Upregulated	No significant change	FALSE	FALSE
BCL6	ENSP00000384371	Reactome	HSA-1280215	Cytokine Signaling in Immune system	No significant change	Upregulated	No significant change	TRUE	TRUE
BCL6	ENSP00000384371	Reactome	HSA-168256	Immune System	No significant change	Upregulated	No significant change	TRUE	TRUE
BCL6	ENSP00000384371	Reactome	HSA-212436	Generic Transcription Pathway	No significant change	Upregulated	No significant change	FALSE	FALSE
BCL6	ENSP00000384371	Reactome	HSA-3700989	Transcriptional Regulation by TP53	No significant change	Upregulated	No significant change	FALSE	FALSE
BCL6	ENSP00000384371	Reactome	HSA-449147	Signaling by Interleukins	No significant change	Upregulated	No significant change	TRUE	TRUE
BCL6	ENSP00000384371	Reactome	HSA-5633008	TP53 Regulates Transcription of Cell Death Genes	No significant change	Upregulated	No significant change	FALSE	FALSE
BCL6	ENSP00000384371	Reactome	HSA-6785807	Interleukin-4 and Interleukin-13 signaling	No significant change	Upregulated	No significant change	TRUE	TRUE
BCL6	ENSP00000384371	Reactome	HSA-6803205	TP53 regulates transcription of several additional cell death genes whose specific roles in p53-dependent apoptosis remain uncertain	No significant change	Upregulated	No significant change	FALSE	FALSE
BCL6	ENSP00000384371	Reactome	HSA-73857	RNA Polymerase II Transcription	No significant change	Upregulated	No significant change	FALSE	FALSE
BCL6	ENSP00000384371	Reactome	HSA-74160	Gene expression (Transcription)	No significant change	Upregulated	No significant change	FALSE	FALSE
BCL6	ENSP00000384371	Reactome	HSA-9614085	FOXO-mediated transcription	No significant change	Upregulated	No significant change	FALSE	FALSE
BCL6	ENSP00000384371	Reactome	HSA-9614657	FOXO-mediated transcription of cell death genes	No significant change	Upregulated	No significant change	FALSE	FALSE
BCL6	ENSP00000384371	WikiPathways	WP23	B cell receptor signaling pathway	No significant change	Upregulated	No significant change	FALSE	TRUE
BCL6	ENSP00000384371	WikiPathways	WP2877	Vitamin D receptor pathway	No significant change	Upregulated	No significant change	FALSE	FALSE
BCL6	ENSP00000384371	WikiPathways	WP3584	MECP2 and associated Rett syndrome	No significant change	Upregulated	No significant change	FALSE	FALSE
BCL6	ENSP00000384371	WikiPathways	WP4016	DNA IR-damage and cellular response via ATR	No significant change	Upregulated	No significant change	FALSE	FALSE
BCL6	ENSP00000384371	WikiPathways	WP4553	FBXL10 enhancement of MAP/ERK signaling in diffuse large B-cell lymphoma	No significant change	Upregulated	No significant change	FALSE	FALSE
BCL6	ENSP00000384371	WikiPathways	WP5218	Extrafollicular and follicular B cell activation by SARS-CoV-2	No significant change	Upregulated	No significant change	FALSE	TRUE
BCL6	ENSP00000384371	WikiPathways	WP710	DNA damage response (only ATM dependent)	No significant change	Upregulated	No significant change	FALSE	FALSE
BCL6	ENSP00000384371	DISEASES	DOID:0050686	Organ system cancer	No significant change	Upregulated	No significant change	FALSE	FALSE
BCL6	ENSP00000384371	DISEASES	DOID:0050745	Diffuse large B-cell lymphoma	No significant change	Upregulated	No significant change	FALSE	FALSE
BCL6	ENSP00000384371	DISEASES	DOID:0050748	Marginal zone B-cell lymphoma	No significant change	Upregulated	No significant change	FALSE	FALSE
BCL6	ENSP00000384371	DISEASES	DOID:0050873	Follicular lymphoma	No significant change	Upregulated	No significant change	FALSE	FALSE
BCL6	ENSP00000384371	DISEASES	DOID:0060058	Lymphoma	No significant change	Upregulated	No significant change	FALSE	FALSE
BCL6	ENSP00000384371	DISEASES	DOID:0060060	non-Hodgkin lymphoma	No significant change	Upregulated	No significant change	FALSE	FALSE
BCL6	ENSP00000384371	DISEASES	DOID:0060073	Lymphatic system cancer	No significant change	Upregulated	No significant change	FALSE	FALSE
BCL6	ENSP00000384371	DISEASES	DOID:0060083	Immune system cancer	No significant change	Upregulated	No significant change	FALSE	TRUE
BCL6	ENSP00000384371	DISEASES	DOID:0060100	Musculoskeletal system cancer	No significant change	Upregulated	No significant change	FALSE	FALSE
BCL6	ENSP00000384371	DISEASES	DOID:0080001	Bone disease	No significant change	Upregulated	No significant change	FALSE	FALSE
BCL6	ENSP00000384371	DISEASES	DOID:0080210	Primary mediastinal B-cell lymphoma	No significant change	Upregulated	No significant change	FALSE	FALSE
BCL6	ENSP00000384371	DISEASES	DOID:0080211	Nodal marginal zone lymphoma	No significant change	Upregulated	No significant change	FALSE	FALSE
BCL6	ENSP00000384371	DISEASES	DOID:14566	Disease of cellular proliferation	No significant change	Upregulated	No significant change	FALSE	FALSE
BCL6	ENSP00000384371	DISEASES	DOID:162	Cancer	No significant change	Upregulated	No significant change	FALSE	FALSE
BCL6	ENSP00000384371	DISEASES	DOID:17	Musculoskeletal system disease	No significant change	Upregulated	No significant change	FALSE	FALSE
BCL6	ENSP00000384371	DISEASES	DOID:184	Bone cancer	No significant change	Upregulated	No significant change	FALSE	FALSE
BCL6	ENSP00000384371	DISEASES	DOID:201	Connective tissue cancer	No significant change	Upregulated	No significant change	FALSE	FALSE
BCL6	ENSP00000384371	DISEASES	DOID:2531	Hematologic cancer	No significant change	Upregulated	No significant change	FALSE	FALSE
BCL6	ENSP00000384371	DISEASES	DOID:2914	Immune system disease	No significant change	Upregulated	No significant change	FALSE	TRUE
BCL6	ENSP00000384371	DISEASES	DOID:3093	Nervous system cancer	No significant change	Upregulated	No significant change	FALSE	FALSE
BCL6	ENSP00000384371	DISEASES	DOID:3234	Central nervous system lymphoma	No significant change	Upregulated	No significant change	FALSE	FALSE
BCL6	ENSP00000384371	DISEASES	DOID:331	Central nervous system disease	No significant change	Upregulated	No significant change	FALSE	FALSE
BCL6	ENSP00000384371	DISEASES	DOID:3620	Central nervous system cancer	No significant change	Upregulated	No significant change	FALSE	FALSE
BCL6	ENSP00000384371	DISEASES	DOID:4	Disease	No significant change	Upregulated	No significant change	TRUE	FALSE
BCL6	ENSP00000384371	DISEASES	DOID:5772	Central nervous system hematologic cancer	No significant change	Upregulated	No significant change	FALSE	FALSE
BCL6	ENSP00000384371	DISEASES	DOID:5820	Composite lymphoma	No significant change	Upregulated	No significant change	FALSE	FALSE
BCL6	ENSP00000384371	DISEASES	DOID:5825	Adult lymphoma	No significant change	Upregulated	No significant change	FALSE	FALSE
BCL6	ENSP00000384371	DISEASES	DOID:65	Connective tissue disease	No significant change	Upregulated	No significant change	FALSE	FALSE
BCL6	ENSP00000384371	DISEASES	DOID:6759	Bone lymphoma	No significant change	Upregulated	No significant change	FALSE	FALSE
BCL6	ENSP00000384371	DISEASES	DOID:7	Disease of anatomical entity	No significant change	Upregulated	No significant change	FALSE	FALSE
BCL6	ENSP00000384371	DISEASES	DOID:706	Mature B-cell neoplasm	No significant change	Upregulated	No significant change	FALSE	FALSE
BCL6	ENSP00000384371	DISEASES	DOID:707	B-cell lymphoma	No significant change	Upregulated	No significant change	FALSE	FALSE
BCL6	ENSP00000384371	DISEASES	DOID:74	Hematopoietic system disease	No significant change	Upregulated	No significant change	FALSE	FALSE
BCL6	ENSP00000384371	DISEASES	DOID:75	Lymphatic system disease	No significant change	Upregulated	No significant change	FALSE	FALSE
BCL6	ENSP00000384371	DISEASES	DOID:8538	Reticulosarcoma	No significant change	Upregulated	No significant change	FALSE	FALSE
BCL6	ENSP00000384371	DISEASES	DOID:8584	Burkitt lymphoma	No significant change	Upregulated	No significant change	FALSE	FALSE
BCL6	ENSP00000384371	DISEASES	DOID:863	Nervous system disease	No significant change	Upregulated	No significant change	FALSE	FALSE
BCL6	ENSP00000384371	TISSUES	BTO:0000000	Tissues, cell types and enzyme sources	No significant change	Upregulated	No significant change	FALSE	FALSE
BCL6	ENSP00000384371	TISSUES	BTO:0000042	Animal	No significant change	Upregulated	No significant change	FALSE	FALSE
BCL6	ENSP00000384371	TISSUES	BTO:0000139	Body wall	No significant change	Upregulated	No significant change	FALSE	FALSE
BCL6	ENSP00000384371	TISSUES	BTO:0000345	Digestive gland	No significant change	Upregulated	No significant change	TRUE	FALSE
BCL6	ENSP00000384371	TISSUES	BTO:0000522	Gland	No significant change	Upregulated	No significant change	FALSE	FALSE
BCL6	ENSP00000384371	TISSUES	BTO:0000570	Hematopoietic system	No significant change	Upregulated	No significant change	TRUE	FALSE
BCL6	ENSP00000384371	TISSUES	BTO:0000753	Lymphoid tissue	No significant change	Upregulated	No significant change	TRUE	FALSE
BCL6	ENSP00000384371	TISSUES	BTO:0000759	Liver	No significant change	Upregulated	No significant change	TRUE	FALSE
BCL6	ENSP00000384371	TISSUES	BTO:0000784	Lymph node	No significant change	Upregulated	No significant change	FALSE	FALSE
BCL6	ENSP00000384371	TISSUES	BTO:0000825	Mantle	No significant change	Upregulated	No significant change	FALSE	FALSE
BCL6	ENSP00000384371	TISSUES	BTO:0000887	Muscle	No significant change	Upregulated	No significant change	FALSE	FALSE
BCL6	ENSP00000384371	TISSUES	BTO:0001103	Skeletal muscle	No significant change	Upregulated	No significant change	FALSE	FALSE
BCL6	ENSP00000384371	TISSUES	BTO:0001369	Vertebrate muscular system	No significant change	Upregulated	No significant change	FALSE	FALSE
BCL6	ENSP00000384371	TISSUES	BTO:0001485	Muscular system	No significant change	Upregulated	No significant change	FALSE	FALSE
BCL6	ENSP00000384371	TISSUES	BTO:0001486	Skeletal system	No significant change	Upregulated	No significant change	FALSE	FALSE
BCL6	ENSP00000384371	TISSUES	BTO:0001488	Endocrine gland	No significant change	Upregulated	No significant change	FALSE	FALSE
BCL6	ENSP00000384371	TISSUES	BTO:0001489	Whole body	No significant change	Upregulated	No significant change	TRUE	FALSE
BCL6	ENSP00000384371	TISSUES	BTO:0001491	Viscus	No significant change	Upregulated	No significant change	TRUE	FALSE
BCL6	ENSP00000384371	TISSUES	BTO:0002684	Lymphoid follicle	No significant change	Upregulated	No significant change	FALSE	FALSE
BCL6	ENSP00000384371	TISSUES	BTO:0003671	Germinal center	No significant change	Upregulated	No significant change	FALSE	FALSE
BCL6	ENSP00000384371	TISSUES	BTO:0004267	Follicular dendritic cell	No significant change	Upregulated	No significant change	FALSE	FALSE
BCL6	ENSP00000384371	TISSUES	BTO:0005810	Immune system	No significant change	Upregulated	No significant change	TRUE	TRUE
BCL6	ENSP00000384371	COMPARTMENTS	GOCC:0005622	Intracellular	No significant change	Upregulated	No significant change	FALSE	FALSE
BCL6	ENSP00000384371	COMPARTMENTS	GOCC:0005634	Nucleus	No significant change	Upregulated	No significant change	FALSE	FALSE
BCL6	ENSP00000384371	COMPARTMENTS	GOCC:0005654	Nucleoplasm	No significant change	Upregulated	No significant change	FALSE	FALSE
BCL6	ENSP00000384371	COMPARTMENTS	GOCC:0005730	Nucleolus	No significant change	Upregulated	No significant change	FALSE	FALSE
BCL6	ENSP00000384371	COMPARTMENTS	GOCC:0016604	Nuclear body	No significant change	Upregulated	No significant change	FALSE	FALSE
BCL6	ENSP00000384371	COMPARTMENTS	GOCC:0031974	Membrane-enclosed lumen	No significant change	Upregulated	No significant change	FALSE	FALSE
BCL6	ENSP00000384371	COMPARTMENTS	GOCC:0031981	Nuclear lumen	No significant change	Upregulated	No significant change	FALSE	FALSE
BCL6	ENSP00000384371	COMPARTMENTS	GOCC:0042382	Paraspeckles	No significant change	Upregulated	No significant change	FALSE	FALSE
BCL6	ENSP00000384371	COMPARTMENTS	GOCC:0043226	Organelle	No significant change	Upregulated	No significant change	FALSE	FALSE
BCL6	ENSP00000384371	COMPARTMENTS	GOCC:0043227	Membrane-bounded organelle	No significant change	Upregulated	No significant change	FALSE	FALSE
BCL6	ENSP00000384371	COMPARTMENTS	GOCC:0043228	Non-membrane-bounded organelle	No significant change	Upregulated	No significant change	FALSE	FALSE
BCL6	ENSP00000384371	COMPARTMENTS	GOCC:0043229	Intracellular organelle	No significant change	Upregulated	No significant change	FALSE	FALSE
BCL6	ENSP00000384371	COMPARTMENTS	GOCC:0043231	Intracellular membrane-bounded organelle	No significant change	Upregulated	No significant change	FALSE	FALSE
BCL6	ENSP00000384371	COMPARTMENTS	GOCC:0043232	Intracellular non-membrane-bounded organelle	No significant change	Upregulated	No significant change	FALSE	FALSE
BCL6	ENSP00000384371	COMPARTMENTS	GOCC:0043233	Organelle lumen	No significant change	Upregulated	No significant change	FALSE	FALSE
BCL6	ENSP00000384371	COMPARTMENTS	GOCC:0070013	Intracellular organelle lumen	No significant change	Upregulated	No significant change	FALSE	FALSE
BCL6	ENSP00000384371	COMPARTMENTS	GOCC:0110165	Cellular anatomical entity	No significant change	Upregulated	No significant change	FALSE	FALSE
BCL6	ENSP00000384371	Monarch	EFO:0000408	Disease	No significant change	Upregulated	No significant change	TRUE	FALSE
BCL6	ENSP00000384371	Monarch	EFO:0004298	Cardiovascular measurement	No significant change	Upregulated	No significant change	FALSE	FALSE
BCL6	ENSP00000384371	Monarch	EFO:0004302	Anthropometric measurement	No significant change	Upregulated	No significant change	FALSE	FALSE
BCL6	ENSP00000384371	Monarch	EFO:0004308	Leukocyte count	No significant change	Upregulated	No significant change	FALSE	TRUE
BCL6	ENSP00000384371	Monarch	EFO:0004311	Heart function measurement	No significant change	Upregulated	No significant change	FALSE	FALSE
BCL6	ENSP00000384371	Monarch	EFO:0004324	Body weights and measures	No significant change	Upregulated	No significant change	FALSE	FALSE
BCL6	ENSP00000384371	Monarch	EFO:0004327	Electrocardiography	No significant change	Upregulated	No significant change	FALSE	FALSE
BCL6	ENSP00000384371	Monarch	EFO:0004339	Body height	No significant change	Upregulated	No significant change	FALSE	FALSE
BCL6	ENSP00000384371	Monarch	EFO:0004462	PR interval	No significant change	Upregulated	No significant change	FALSE	FALSE
BCL6	ENSP00000384371	Monarch	EFO:0004503	Hematological measurement	No significant change	Upregulated	No significant change	FALSE	FALSE
BCL6	ENSP00000384371	Monarch	EFO:0004512	Bone measurement	No significant change	Upregulated	No significant change	FALSE	FALSE
BCL6	ENSP00000384371	Monarch	EFO:0004586	Complete blood cell count	No significant change	Upregulated	No significant change	FALSE	FALSE
BCL6	ENSP00000384371	Monarch	EFO:0004833	Neutrophil count	No significant change	Upregulated	No significant change	FALSE	TRUE
BCL6	ENSP00000384371	Monarch	EFO:0004872	Inflammatory biomarker measurement	No significant change	Upregulated	No significant change	FALSE	TRUE
BCL6	ENSP00000384371	Monarch	EFO:0005090	Basophil count	No significant change	Upregulated	No significant change	FALSE	FALSE
BCL6	ENSP00000384371	Monarch	EFO:0005091	Monocyte count	No significant change	Upregulated	No significant change	FALSE	TRUE
BCL6	ENSP00000384371	Monarch	EFO:0005093	Hip circumference	No significant change	Upregulated	No significant change	FALSE	FALSE
BCL6	ENSP00000384371	Monarch	EFO:0005278	Cardiovascular disease biomarker measurement	No significant change	Upregulated	No significant change	FALSE	FALSE
BCL6	ENSP00000384371	Monarch	EFO:0007987	Granulocyte count	No significant change	Upregulated	No significant change	FALSE	TRUE
BCL6	ENSP00000384371	Monarch	EFO:0007988	Myeloid white cell count	No significant change	Upregulated	No significant change	FALSE	FALSE
BCL6	ENSP00000384371	Monarch	EFO:0007989	Monocyte percentage of leukocytes	No significant change	Upregulated	No significant change	FALSE	TRUE
BCL6	ENSP00000384371	Monarch	EFO:0007990	Neutrophil percentage of leukocytes	No significant change	Upregulated	No significant change	FALSE	TRUE
BCL6	ENSP00000384371	Monarch	EFO:0007992	Basophil percentage of leukocytes	No significant change	Upregulated	No significant change	FALSE	TRUE
BCL6	ENSP00000384371	Monarch	EFO:0007995	Basophil percentage of granulocytes	No significant change	Upregulated	No significant change	FALSE	TRUE
BCL6	ENSP00000384371	Monarch	EFO:0007997	Granulocyte percentage of myeloid white cells	No significant change	Upregulated	No significant change	FALSE	TRUE
BCL6	ENSP00000384371	Monarch	EFO:0008039	BMI-adjusted hip circumference	No significant change	Upregulated	No significant change	FALSE	FALSE
BCL6	ENSP00000384371	Monarch	EFO:0009518	Complication	No significant change	Upregulated	No significant change	FALSE	FALSE
BCL6	ENSP00000384371	Monarch	EFO:0009658	Adverse effect	No significant change	Upregulated	No significant change	FALSE	FALSE
BCL6	ENSP00000384371	UniProt Keywords	KW-0007	Acetylation	No significant change	Upregulated	No significant change	FALSE	FALSE
BCL6	ENSP00000384371	UniProt Keywords	KW-0010	Activator	No significant change	Upregulated	No significant change	FALSE	FALSE
BCL6	ENSP00000384371	UniProt Keywords	KW-0025	Alternative splicing	No significant change	Upregulated	No significant change	FALSE	FALSE
BCL6	ENSP00000384371	UniProt Keywords	KW-0160	Chromosomal rearrangement	No significant change	Upregulated	No significant change	FALSE	FALSE
BCL6	ENSP00000384371	UniProt Keywords	KW-0238	DNA-binding	No significant change	Upregulated	No significant change	FALSE	FALSE
BCL6	ENSP00000384371	UniProt Keywords	KW-0391	Immunity	No significant change	Upregulated	No significant change	TRUE	TRUE
BCL6	ENSP00000384371	UniProt Keywords	KW-0395	Inflammatory response	No significant change	Upregulated	No significant change	TRUE	TRUE
BCL6	ENSP00000384371	UniProt Keywords	KW-0479	Metal-binding	No significant change	Upregulated	No significant change	FALSE	FALSE
BCL6	ENSP00000384371	UniProt Keywords	KW-0539	Nucleus	No significant change	Upregulated	No significant change	FALSE	FALSE
BCL6	ENSP00000384371	UniProt Keywords	KW-0597	Phosphoprotein	No significant change	Upregulated	No significant change	FALSE	FALSE
BCL6	ENSP00000384371	UniProt Keywords	KW-0656	Proto-oncogene	No significant change	Upregulated	No significant change	FALSE	FALSE
BCL6	ENSP00000384371	UniProt Keywords	KW-0677	Repeat	No significant change	Upregulated	No significant change	TRUE	FALSE
BCL6	ENSP00000384371	UniProt Keywords	KW-0678	Repressor	No significant change	Upregulated	No significant change	FALSE	FALSE
BCL6	ENSP00000384371	UniProt Keywords	KW-0804	Transcription	No significant change	Upregulated	No significant change	FALSE	FALSE
BCL6	ENSP00000384371	UniProt Keywords	KW-0805	Transcription regulation	No significant change	Upregulated	No significant change	FALSE	FALSE
BCL6	ENSP00000384371	UniProt Keywords	KW-0832	Ubl conjugation	No significant change	Upregulated	No significant change	TRUE	FALSE
BCL6	ENSP00000384371	UniProt Keywords	KW-0862	Zinc	No significant change	Upregulated	No significant change	FALSE	FALSE
BCL6	ENSP00000384371	UniProt Keywords	KW-0863	Zinc-finger	No significant change	Upregulated	No significant change	FALSE	FALSE
BCL6	ENSP00000384371	InterPro	IPR000210	BTB/POZ domain	No significant change	Upregulated	No significant change	FALSE	FALSE
BCL6	ENSP00000384371	InterPro	IPR011333	SKP1/BTB/POZ domain superfamily	No significant change	Upregulated	No significant change	FALSE	FALSE
BCL6	ENSP00000384371	InterPro	IPR013087	Zinc finger C2H2-type	No significant change	Upregulated	No significant change	FALSE	FALSE
BCL6	ENSP00000384371	InterPro	IPR036236	Zinc finger C2H2 superfamily	No significant change	Upregulated	No significant change	FALSE	FALSE
BCL6	ENSP00000384371	SMART	SM00225	Broad-Complex, Tramtrack and Bric a brac	No significant change	Upregulated	No significant change	FALSE	FALSE
BCL6	ENSP00000384371	SMART	SM00355	Zinc finger	No significant change	Upregulated	No significant change	FALSE	FALSE
C9orf72	ENSP00000482753	GO Process	GO:0000902	Cell morphogenesis	No significant change	Upregulated	No significant change	FALSE	FALSE
C9orf72	ENSP00000482753	GO Process	GO:0000904	Cell morphogenesis involved in differentiation	No significant change	Upregulated	No significant change	FALSE	FALSE
C9orf72	ENSP00000482753	GO Process	GO:0001932	Regulation of protein phosphorylation	No significant change	Upregulated	No significant change	FALSE	FALSE
C9orf72	ENSP00000482753	GO Process	GO:0001933	Negative regulation of protein phosphorylation	No significant change	Upregulated	No significant change	FALSE	FALSE
C9orf72	ENSP00000482753	GO Process	GO:0002682	Regulation of immune system process	No significant change	Upregulated	No significant change	FALSE	TRUE
C9orf72	ENSP00000482753	GO Process	GO:0002683	Negative regulation of immune system process	No significant change	Upregulated	No significant change	FALSE	TRUE
C9orf72	ENSP00000482753	GO Process	GO:0006810	Transport	No significant change	Upregulated	No significant change	FALSE	FALSE
C9orf72	ENSP00000482753	GO Process	GO:0006897	Endocytosis	No significant change	Upregulated	No significant change	FALSE	FALSE
C9orf72	ENSP00000482753	GO Process	GO:0006914	Autophagy	No significant change	Upregulated	No significant change	FALSE	FALSE
C9orf72	ENSP00000482753	GO Process	GO:0006996	Organelle organization	No significant change	Upregulated	No significant change	FALSE	FALSE
C9orf72	ENSP00000482753	GO Process	GO:0007034	Vacuolar transport	No significant change	Upregulated	No significant change	FALSE	FALSE
C9orf72	ENSP00000482753	GO Process	GO:0007041	Lysosomal transport	No significant change	Upregulated	No significant change	FALSE	FALSE
C9orf72	ENSP00000482753	GO Process	GO:0007275	Multicellular organism development	No significant change	Upregulated	No significant change	FALSE	FALSE
C9orf72	ENSP00000482753	GO Process	GO:0007399	Nervous system development	No significant change	Upregulated	No significant change	FALSE	FALSE
C9orf72	ENSP00000482753	GO Process	GO:0007409	Axonogenesis	No significant change	Upregulated	No significant change	FALSE	FALSE
C9orf72	ENSP00000482753	GO Process	GO:0008152	Metabolic process	No significant change	Upregulated	No significant change	FALSE	FALSE
C9orf72	ENSP00000482753	GO Process	GO:0009056	Catabolic process	No significant change	Upregulated	No significant change	FALSE	FALSE
C9orf72	ENSP00000482753	GO Process	GO:0009653	Anatomical structure morphogenesis	No significant change	Upregulated	No significant change	FALSE	FALSE
C9orf72	ENSP00000482753	GO Process	GO:0009892	Negative regulation of metabolic process	No significant change	Upregulated	No significant change	FALSE	FALSE
C9orf72	ENSP00000482753	GO Process	GO:0009893	Positive regulation of metabolic process	No significant change	Upregulated	No significant change	FALSE	FALSE
C9orf72	ENSP00000482753	GO Process	GO:0009894	Regulation of catabolic process	No significant change	Upregulated	No significant change	FALSE	FALSE
C9orf72	ENSP00000482753	GO Process	GO:0009896	Positive regulation of catabolic process	No significant change	Upregulated	No significant change	FALSE	FALSE
C9orf72	ENSP00000482753	GO Process	GO:0009966	Regulation of signal transduction	No significant change	Upregulated	No significant change	FALSE	FALSE
C9orf72	ENSP00000482753	GO Process	GO:0009987	Cellular process	No significant change	Upregulated	No significant change	FALSE	FALSE
C9orf72	ENSP00000482753	GO Process	GO:0010506	Regulation of autophagy	No significant change	Upregulated	No significant change	FALSE	FALSE
C9orf72	ENSP00000482753	GO Process	GO:0010508	Positive regulation of autophagy	No significant change	Upregulated	No significant change	FALSE	FALSE
C9orf72	ENSP00000482753	GO Process	GO:0010563	Negative regulation of phosphorus metabolic process	No significant change	Upregulated	No significant change	FALSE	FALSE
C9orf72	ENSP00000482753	GO Process	GO:0010605	Negative regulation of macromolecule metabolic process	No significant change	Upregulated	No significant change	FALSE	FALSE
C9orf72	ENSP00000482753	GO Process	GO:0010646	Regulation of cell communication	No significant change	Upregulated	No significant change	FALSE	FALSE
C9orf72	ENSP00000482753	GO Process	GO:0016043	Cellular component organization	No significant change	Upregulated	No significant change	FALSE	FALSE
C9orf72	ENSP00000482753	GO Process	GO:0016049	Cell growth	No significant change	Upregulated	No significant change	FALSE	FALSE
C9orf72	ENSP00000482753	GO Process	GO:0016192	Vesicle-mediated transport	No significant change	Upregulated	No significant change	FALSE	FALSE
C9orf72	ENSP00000482753	GO Process	GO:0016239	Positive regulation of macroautophagy	No significant change	Upregulated	No significant change	FALSE	FALSE
C9orf72	ENSP00000482753	GO Process	GO:0016241	Regulation of macroautophagy	No significant change	Upregulated	No significant change	FALSE	FALSE
C9orf72	ENSP00000482753	GO Process	GO:0017157	Regulation of exocytosis	No significant change	Upregulated	No significant change	FALSE	FALSE
C9orf72	ENSP00000482753	GO Process	GO:0019220	Regulation of phosphate metabolic process	No significant change	Upregulated	No significant change	FALSE	FALSE
C9orf72	ENSP00000482753	GO Process	GO:0019222	Regulation of metabolic process	No significant change	Upregulated	No significant change	FALSE	FALSE
C9orf72	ENSP00000482753	GO Process	GO:0022008	Neurogenesis	No significant change	Upregulated	No significant change	FALSE	FALSE
C9orf72	ENSP00000482753	GO Process	GO:0022607	Cellular component assembly	No significant change	Upregulated	No significant change	FALSE	FALSE
C9orf72	ENSP00000482753	GO Process	GO:0023051	Regulation of signaling	No significant change	Upregulated	No significant change	FALSE	FALSE
C9orf72	ENSP00000482753	GO Process	GO:0030030	Cell projection organization	No significant change	Upregulated	No significant change	FALSE	FALSE
C9orf72	ENSP00000482753	GO Process	GO:0030154	Cell differentiation	No significant change	Upregulated	No significant change	FALSE	FALSE
C9orf72	ENSP00000482753	GO Process	GO:0030182	Neuron differentiation	No significant change	Upregulated	No significant change	FALSE	FALSE
C9orf72	ENSP00000482753	GO Process	GO:0031175	Neuron projection development	No significant change	Upregulated	No significant change	FALSE	FALSE
C9orf72	ENSP00000482753	GO Process	GO:0031323	Regulation of cellular metabolic process	No significant change	Upregulated	No significant change	FALSE	FALSE
C9orf72	ENSP00000482753	GO Process	GO:0031324	Negative regulation of cellular metabolic process	No significant change	Upregulated	No significant change	FALSE	FALSE
C9orf72	ENSP00000482753	GO Process	GO:0031325	Positive regulation of cellular metabolic process	No significant change	Upregulated	No significant change	FALSE	FALSE
C9orf72	ENSP00000482753	GO Process	GO:0031329	Regulation of cellular catabolic process	No significant change	Upregulated	No significant change	FALSE	FALSE
C9orf72	ENSP00000482753	GO Process	GO:0031331	Positive regulation of cellular catabolic process	No significant change	Upregulated	No significant change	FALSE	FALSE
C9orf72	ENSP00000482753	GO Process	GO:0031399	Regulation of protein modification process	No significant change	Upregulated	No significant change	FALSE	FALSE
C9orf72	ENSP00000482753	GO Process	GO:0031400	Negative regulation of protein modification process	No significant change	Upregulated	No significant change	FALSE	FALSE
C9orf72	ENSP00000482753	GO Process	GO:0032006	Regulation of TOR signaling	No significant change	Upregulated	No significant change	FALSE	FALSE
C9orf72	ENSP00000482753	GO Process	GO:0032501	Multicellular organismal process	No significant change	Upregulated	No significant change	FALSE	FALSE
C9orf72	ENSP00000482753	GO Process	GO:0032502	Developmental process	No significant change	Upregulated	No significant change	FALSE	FALSE
C9orf72	ENSP00000482753	GO Process	GO:0032879	Regulation of localization	No significant change	Upregulated	No significant change	FALSE	FALSE
C9orf72	ENSP00000482753	GO Process	GO:0032880	Regulation of protein localization	No significant change	Upregulated	No significant change	FALSE	FALSE
C9orf72	ENSP00000482753	GO Process	GO:0032956	Regulation of actin cytoskeleton organization	No significant change	Upregulated	No significant change	FALSE	FALSE
C9orf72	ENSP00000482753	GO Process	GO:0032970	Regulation of actin filament-based process	No significant change	Upregulated	No significant change	FALSE	FALSE
C9orf72	ENSP00000482753	GO Process	GO:0032989	Cellular component morphogenesis	No significant change	Upregulated	No significant change	FALSE	FALSE
C9orf72	ENSP00000482753	GO Process	GO:0032990	Cell part morphogenesis	No significant change	Upregulated	No significant change	FALSE	FALSE
C9orf72	ENSP00000482753	GO Process	GO:0033043	Regulation of organelle organization	No significant change	Upregulated	No significant change	FALSE	FALSE
C9orf72	ENSP00000482753	GO Process	GO:0034063	Stress granule assembly	No significant change	Upregulated	No significant change	FALSE	FALSE
C9orf72	ENSP00000482753	GO Process	GO:0040007	Growth	No significant change	Upregulated	No significant change	FALSE	FALSE
C9orf72	ENSP00000482753	GO Process	GO:0042325	Regulation of phosphorylation	No significant change	Upregulated	No significant change	FALSE	FALSE
C9orf72	ENSP00000482753	GO Process	GO:0042326	Negative regulation of phosphorylation	No significant change	Upregulated	No significant change	FALSE	FALSE
C9orf72	ENSP00000482753	GO Process	GO:0043085	Positive regulation of catalytic activity	No significant change	Upregulated	No significant change	FALSE	FALSE
C9orf72	ENSP00000482753	GO Process	GO:0043087	Regulation of GTPase activity	No significant change	Upregulated	No significant change	FALSE	FALSE
C9orf72	ENSP00000482753	GO Process	GO:0043547	Positive regulation of GTPase activity	No significant change	Upregulated	No significant change	FALSE	FALSE
C9orf72	ENSP00000482753	GO Process	GO:0044085	Cellular component biogenesis	No significant change	Upregulated	No significant change	FALSE	FALSE
C9orf72	ENSP00000482753	GO Process	GO:0044087	Regulation of cellular component biogenesis	No significant change	Upregulated	No significant change	FALSE	FALSE
C9orf72	ENSP00000482753	GO Process	GO:0044088	Regulation of vacuole organization	No significant change	Upregulated	No significant change	FALSE	FALSE
C9orf72	ENSP00000482753	GO Process	GO:0044092	Negative regulation of molecular function	No significant change	Upregulated	No significant change	FALSE	FALSE
C9orf72	ENSP00000482753	GO Process	GO:0044093	Positive regulation of molecular function	No significant change	Upregulated	No significant change	FALSE	FALSE
C9orf72	ENSP00000482753	GO Process	GO:0044237	Cellular metabolic process	No significant change	Upregulated	No significant change	FALSE	FALSE
C9orf72	ENSP00000482753	GO Process	GO:0044248	Cellular catabolic process	No significant change	Upregulated	No significant change	FALSE	FALSE
C9orf72	ENSP00000482753	GO Process	GO:0045920	Negative regulation of exocytosis	No significant change	Upregulated	No significant change	FALSE	FALSE
C9orf72	ENSP00000482753	GO Process	GO:0045936	Negative regulation of phosphate metabolic process	No significant change	Upregulated	No significant change	FALSE	FALSE
C9orf72	ENSP00000482753	GO Process	GO:0046907	Intracellular transport	No significant change	Upregulated	No significant change	FALSE	FALSE
C9orf72	ENSP00000482753	GO Process	GO:0048468	Cell development	No significant change	Upregulated	No significant change	FALSE	FALSE
C9orf72	ENSP00000482753	GO Process	GO:0048518	Positive regulation of biological process	No significant change	Upregulated	No significant change	FALSE	FALSE
C9orf72	ENSP00000482753	GO Process	GO:0048519	Negative regulation of biological process	No significant change	Upregulated	No significant change	FALSE	FALSE
C9orf72	ENSP00000482753	GO Process	GO:0048522	Positive regulation of cellular process	No significant change	Upregulated	No significant change	FALSE	FALSE
C9orf72	ENSP00000482753	GO Process	GO:0048523	Negative regulation of cellular process	No significant change	Upregulated	No significant change	FALSE	FALSE
C9orf72	ENSP00000482753	GO Process	GO:0048583	Regulation of response to stimulus	No significant change	Upregulated	No significant change	FALSE	FALSE
C9orf72	ENSP00000482753	GO Process	GO:0048585	Negative regulation of response to stimulus	No significant change	Upregulated	No significant change	FALSE	FALSE
C9orf72	ENSP00000482753	GO Process	GO:0048588	Developmental cell growth	No significant change	Upregulated	No significant change	FALSE	FALSE
C9orf72	ENSP00000482753	GO Process	GO:0048589	Developmental growth	No significant change	Upregulated	No significant change	FALSE	FALSE
C9orf72	ENSP00000482753	GO Process	GO:0048666	Neuron development	No significant change	Upregulated	No significant change	FALSE	FALSE
C9orf72	ENSP00000482753	GO Process	GO:0048667	Cell morphogenesis involved in neuron differentiation	No significant change	Upregulated	No significant change	FALSE	FALSE
C9orf72	ENSP00000482753	GO Process	GO:0048675	Axon extension	No significant change	Upregulated	No significant change	FALSE	FALSE
C9orf72	ENSP00000482753	GO Process	GO:0048699	Generation of neurons	No significant change	Upregulated	No significant change	FALSE	FALSE
C9orf72	ENSP00000482753	GO Process	GO:0048731	System development	No significant change	Upregulated	No significant change	FALSE	FALSE
C9orf72	ENSP00000482753	GO Process	GO:0048812	Neuron projection morphogenesis	No significant change	Upregulated	No significant change	FALSE	FALSE
C9orf72	ENSP00000482753	GO Process	GO:0048856	Anatomical structure development	No significant change	Upregulated	No significant change	FALSE	FALSE
C9orf72	ENSP00000482753	GO Process	GO:0048858	Cell projection morphogenesis	No significant change	Upregulated	No significant change	FALSE	FALSE
C9orf72	ENSP00000482753	GO Process	GO:0048869	Cellular developmental process	No significant change	Upregulated	No significant change	FALSE	FALSE
C9orf72	ENSP00000482753	GO Process	GO:0050776	Regulation of immune response	No significant change	Upregulated	No significant change	FALSE	TRUE
C9orf72	ENSP00000482753	GO Process	GO:0050777	Negative regulation of immune response	No significant change	Upregulated	No significant change	FALSE	TRUE
C9orf72	ENSP00000482753	GO Process	GO:0050789	Regulation of biological process	No significant change	Upregulated	No significant change	FALSE	FALSE
C9orf72	ENSP00000482753	GO Process	GO:0050790	Regulation of catalytic activity	No significant change	Upregulated	No significant change	TRUE	FALSE
C9orf72	ENSP00000482753	GO Process	GO:0050794	Regulation of cellular process	No significant change	Upregulated	No significant change	FALSE	FALSE
C9orf72	ENSP00000482753	GO Process	GO:0051046	Regulation of secretion	No significant change	Upregulated	No significant change	FALSE	FALSE
C9orf72	ENSP00000482753	GO Process	GO:0051048	Negative regulation of secretion	No significant change	Upregulated	No significant change	FALSE	FALSE
C9orf72	ENSP00000482753	GO Process	GO:0051049	Regulation of transport	No significant change	Upregulated	No significant change	FALSE	FALSE
C9orf72	ENSP00000482753	GO Process	GO:0051051	Negative regulation of transport	No significant change	Upregulated	No significant change	FALSE	FALSE
C9orf72	ENSP00000482753	GO Process	GO:0051098	Regulation of binding	No significant change	Upregulated	No significant change	FALSE	FALSE
C9orf72	ENSP00000482753	GO Process	GO:0051100	Negative regulation of binding	No significant change	Upregulated	No significant change	FALSE	FALSE
C9orf72	ENSP00000482753	GO Process	GO:0051128	Regulation of cellular component organization	No significant change	Upregulated	No significant change	FALSE	FALSE
C9orf72	ENSP00000482753	GO Process	GO:0051171	Regulation of nitrogen compound metabolic process	No significant change	Upregulated	No significant change	FALSE	FALSE
C9orf72	ENSP00000482753	GO Process	GO:0051172	Negative regulation of nitrogen compound metabolic process	No significant change	Upregulated	No significant change	FALSE	FALSE
C9orf72	ENSP00000482753	GO Process	GO:0051174	Regulation of phosphorus metabolic process	No significant change	Upregulated	No significant change	FALSE	FALSE
C9orf72	ENSP00000482753	GO Process	GO:0051179	Localization	No significant change	Upregulated	No significant change	FALSE	FALSE
C9orf72	ENSP00000482753	GO Process	GO:0051234	Establishment of localization	No significant change	Upregulated	No significant change	FALSE	FALSE
C9orf72	ENSP00000482753	GO Process	GO:0051246	Regulation of protein metabolic process	No significant change	Upregulated	No significant change	FALSE	FALSE
C9orf72	ENSP00000482753	GO Process	GO:0051248	Negative regulation of protein metabolic process	No significant change	Upregulated	No significant change	FALSE	FALSE
C9orf72	ENSP00000482753	GO Process	GO:0051336	Regulation of hydrolase activity	No significant change	Upregulated	No significant change	FALSE	FALSE
C9orf72	ENSP00000482753	GO Process	GO:0051345	Positive regulation of hydrolase activity	No significant change	Upregulated	No significant change	FALSE	FALSE
C9orf72	ENSP00000482753	GO Process	GO:0051493	Regulation of cytoskeleton organization	No significant change	Upregulated	No significant change	FALSE	FALSE
C9orf72	ENSP00000482753	GO Process	GO:0051641	Cellular localization	No significant change	Upregulated	No significant change	FALSE	FALSE
C9orf72	ENSP00000482753	GO Process	GO:0051649	Establishment of localization in cell	No significant change	Upregulated	No significant change	FALSE	FALSE
C9orf72	ENSP00000482753	GO Process	GO:0060255	Regulation of macromolecule metabolic process	No significant change	Upregulated	No significant change	FALSE	FALSE
C9orf72	ENSP00000482753	GO Process	GO:0060341	Regulation of cellular localization	No significant change	Upregulated	No significant change	FALSE	FALSE
C9orf72	ENSP00000482753	GO Process	GO:0060560	Developmental growth involved in morphogenesis	No significant change	Upregulated	No significant change	FALSE	FALSE
C9orf72	ENSP00000482753	GO Process	GO:0060627	Regulation of vesicle-mediated transport	No significant change	Upregulated	No significant change	FALSE	FALSE
C9orf72	ENSP00000482753	GO Process	GO:0061564	Axon development	No significant change	Upregulated	No significant change	FALSE	FALSE
C9orf72	ENSP00000482753	GO Process	GO:0061919	Process utilizing autophagic mechanism	No significant change	Upregulated	No significant change	FALSE	FALSE
C9orf72	ENSP00000482753	GO Process	GO:0065007	Biological regulation	No significant change	Upregulated	No significant change	FALSE	FALSE
C9orf72	ENSP00000482753	GO Process	GO:0065009	Regulation of molecular function	No significant change	Upregulated	No significant change	TRUE	FALSE
C9orf72	ENSP00000482753	GO Process	GO:0070925	Organelle assembly	No significant change	Upregulated	No significant change	FALSE	FALSE
C9orf72	ENSP00000482753	GO Process	GO:0071840	Cellular component organization or biogenesis	No significant change	Upregulated	No significant change	FALSE	FALSE
C9orf72	ENSP00000482753	GO Process	GO:0080090	Regulation of primary metabolic process	No significant change	Upregulated	No significant change	FALSE	FALSE
C9orf72	ENSP00000482753	GO Process	GO:0110053	Regulation of actin filament organization	No significant change	Upregulated	No significant change	FALSE	FALSE
C9orf72	ENSP00000482753	GO Process	GO:0120036	Plasma membrane bounded cell projection organization	No significant change	Upregulated	No significant change	FALSE	FALSE
C9orf72	ENSP00000482753	GO Process	GO:0120039	Plasma membrane bounded cell projection morphogenesis	No significant change	Upregulated	No significant change	FALSE	FALSE
C9orf72	ENSP00000482753	GO Process	GO:0140694	Non-membrane-bounded organelle assembly	No significant change	Upregulated	No significant change	FALSE	FALSE
C9orf72	ENSP00000482753	GO Process	GO:1902115	Regulation of organelle assembly	No significant change	Upregulated	No significant change	FALSE	FALSE
C9orf72	ENSP00000482753	GO Process	GO:1902531	Regulation of intracellular signal transduction	No significant change	Upregulated	No significant change	FALSE	FALSE
C9orf72	ENSP00000482753	GO Process	GO:1902774	Late endosome to lysosome transport	No significant change	Upregulated	No significant change	FALSE	FALSE
C9orf72	ENSP00000482753	GO Process	GO:1902903	Regulation of supramolecular fiber organization	No significant change	Upregulated	No significant change	FALSE	FALSE
C9orf72	ENSP00000482753	GO Process	GO:1903432	Regulation of TORC1 signaling	No significant change	Upregulated	No significant change	FALSE	FALSE
C9orf72	ENSP00000482753	GO Process	GO:1903530	Regulation of secretion by cell	No significant change	Upregulated	No significant change	FALSE	FALSE
C9orf72	ENSP00000482753	GO Process	GO:1903531	Negative regulation of secretion by cell	No significant change	Upregulated	No significant change	FALSE	FALSE
C9orf72	ENSP00000482753	GO Process	GO:1904424	Regulation of GTP binding	No significant change	Upregulated	No significant change	FALSE	FALSE
C9orf72	ENSP00000482753	GO Process	GO:1904425	Negative regulation of GTP binding	No significant change	Upregulated	No significant change	FALSE	FALSE
C9orf72	ENSP00000482753	GO Process	GO:1990138	Neuron projection extension	No significant change	Upregulated	No significant change	FALSE	FALSE
C9orf72	ENSP00000482753	GO Process	GO:2000785	Regulation of autophagosome assembly	No significant change	Upregulated	No significant change	FALSE	FALSE
C9orf72	ENSP00000482753	GO Function	GO:0005085	Guanyl-nucleotide exchange factor activity	No significant change	Upregulated	No significant change	FALSE	FALSE
C9orf72	ENSP00000482753	GO Function	GO:0005488	Binding	No significant change	Upregulated	No significant change	FALSE	FALSE
C9orf72	ENSP00000482753	GO Function	GO:0005515	Protein binding	No significant change	Upregulated	No significant change	FALSE	FALSE
C9orf72	ENSP00000482753	GO Function	GO:0019899	Enzyme binding	No significant change	Upregulated	No significant change	FALSE	FALSE
C9orf72	ENSP00000482753	GO Function	GO:0030234	Enzyme regulator activity	No significant change	Upregulated	No significant change	FALSE	FALSE
C9orf72	ENSP00000482753	GO Function	GO:0030695	GTPase regulator activity	No significant change	Upregulated	No significant change	FALSE	FALSE
C9orf72	ENSP00000482753	GO Function	GO:0031267	Small GTPase binding	No significant change	Upregulated	No significant change	FALSE	FALSE
C9orf72	ENSP00000482753	GO Function	GO:0051020	GTPase binding	No significant change	Upregulated	No significant change	FALSE	FALSE
C9orf72	ENSP00000482753	GO Function	GO:0060589	Nucleoside-triphosphatase regulator activity	No significant change	Upregulated	No significant change	FALSE	FALSE
C9orf72	ENSP00000482753	GO Function	GO:0098772	Molecular function regulator activity	No significant change	Upregulated	No significant change	FALSE	FALSE
C9orf72	ENSP00000482753	GO Component	GO:0000323	Lytic vacuole	No significant change	Upregulated	No significant change	FALSE	FALSE
C9orf72	ENSP00000482753	GO Component	GO:0000932	P-body	No significant change	Upregulated	No significant change	FALSE	FALSE
C9orf72	ENSP00000482753	GO Component	GO:0005576	Extracellular region	No significant change	Upregulated	No significant change	FALSE	FALSE
C9orf72	ENSP00000482753	GO Component	GO:0005615	Extracellular space	No significant change	Upregulated	No significant change	FALSE	FALSE
C9orf72	ENSP00000482753	GO Component	GO:0005622	Intracellular anatomical structure	No significant change	Upregulated	No significant change	FALSE	FALSE
C9orf72	ENSP00000482753	GO Component	GO:0005634	Nucleus	No significant change	Upregulated	No significant change	FALSE	FALSE
C9orf72	ENSP00000482753	GO Component	GO:0005635	Nuclear envelope	No significant change	Upregulated	No significant change	FALSE	FALSE
C9orf72	ENSP00000482753	GO Component	GO:0005737	Cytoplasm	No significant change	Upregulated	No significant change	TRUE	FALSE
C9orf72	ENSP00000482753	GO Component	GO:0005764	Lysosome	No significant change	Upregulated	No significant change	FALSE	FALSE
C9orf72	ENSP00000482753	GO Component	GO:0005768	Endosome	No significant change	Upregulated	No significant change	FALSE	FALSE
C9orf72	ENSP00000482753	GO Component	GO:0005773	Vacuole	No significant change	Upregulated	No significant change	FALSE	FALSE
C9orf72	ENSP00000482753	GO Component	GO:0005776	Autophagosome	No significant change	Upregulated	No significant change	FALSE	FALSE
C9orf72	ENSP00000482753	GO Component	GO:0005829	Cytosol	No significant change	Upregulated	No significant change	TRUE	FALSE
C9orf72	ENSP00000482753	GO Component	GO:0010494	Cytoplasmic stress granule	No significant change	Upregulated	No significant change	FALSE	FALSE
C9orf72	ENSP00000482753	GO Component	GO:0012505	Endomembrane system	No significant change	Upregulated	No significant change	FALSE	FALSE
C9orf72	ENSP00000482753	GO Component	GO:0016020	Membrane	No significant change	Upregulated	No significant change	FALSE	FALSE
C9orf72	ENSP00000482753	GO Component	GO:0030054	Cell junction	No significant change	Upregulated	No significant change	FALSE	FALSE
C9orf72	ENSP00000482753	GO Component	GO:0030424	Axon	No significant change	Upregulated	No significant change	FALSE	FALSE
C9orf72	ENSP00000482753	GO Component	GO:0030425	Dendrite	No significant change	Upregulated	No significant change	FALSE	FALSE
C9orf72	ENSP00000482753	GO Component	GO:0030426	Growth cone	No significant change	Upregulated	No significant change	FALSE	FALSE
C9orf72	ENSP00000482753	GO Component	GO:0030427	Site of polarized growth	No significant change	Upregulated	No significant change	FALSE	FALSE
C9orf72	ENSP00000482753	GO Component	GO:0030496	Midbody	No significant change	Upregulated	No significant change	FALSE	FALSE
C9orf72	ENSP00000482753	GO Component	GO:0031090	Organelle membrane	No significant change	Upregulated	No significant change	FALSE	FALSE
C9orf72	ENSP00000482753	GO Component	GO:0031410	Cytoplasmic vesicle	No significant change	Upregulated	No significant change	FALSE	FALSE
C9orf72	ENSP00000482753	GO Component	GO:0031965	Nuclear membrane	No significant change	Upregulated	No significant change	FALSE	FALSE
C9orf72	ENSP00000482753	GO Component	GO:0031967	Organelle envelope	No significant change	Upregulated	No significant change	FALSE	FALSE
C9orf72	ENSP00000482753	GO Component	GO:0031975	Envelope	No significant change	Upregulated	No significant change	FALSE	FALSE
C9orf72	ENSP00000482753	GO Component	GO:0031982	Vesicle	No significant change	Upregulated	No significant change	TRUE	FALSE
C9orf72	ENSP00000482753	GO Component	GO:0032045	Guanyl-nucleotide exchange factor complex	No significant change	Upregulated	No significant change	FALSE	FALSE
C9orf72	ENSP00000482753	GO Component	GO:0032991	Protein-containing complex	No significant change	Upregulated	No significant change	FALSE	FALSE
C9orf72	ENSP00000482753	GO Component	GO:0035770	Ribonucleoprotein granule	No significant change	Upregulated	No significant change	FALSE	FALSE
C9orf72	ENSP00000482753	GO Component	GO:0036464	Cytoplasmic ribonucleoprotein granule	No significant change	Upregulated	No significant change	FALSE	FALSE
C9orf72	ENSP00000482753	GO Component	GO:0036477	Somatodendritic compartment	No significant change	Upregulated	No significant change	FALSE	FALSE
C9orf72	ENSP00000482753	GO Component	GO:0042995	Cell projection	No significant change	Upregulated	No significant change	FALSE	FALSE
C9orf72	ENSP00000482753	GO Component	GO:0043005	Neuron projection	No significant change	Upregulated	No significant change	FALSE	FALSE
C9orf72	ENSP00000482753	GO Component	GO:0043025	Neuronal cell body	No significant change	Upregulated	No significant change	FALSE	FALSE
C9orf72	ENSP00000482753	GO Component	GO:0043204	Perikaryon	No significant change	Upregulated	No significant change	FALSE	FALSE
C9orf72	ENSP00000482753	GO Component	GO:0043226	Organelle	No significant change	Upregulated	No significant change	FALSE	FALSE
C9orf72	ENSP00000482753	GO Component	GO:0043227	Membrane-bounded organelle	No significant change	Upregulated	No significant change	FALSE	FALSE
C9orf72	ENSP00000482753	GO Component	GO:0043228	Non-membrane-bounded organelle	No significant change	Upregulated	No significant change	FALSE	FALSE
C9orf72	ENSP00000482753	GO Component	GO:0043229	Intracellular organelle	No significant change	Upregulated	No significant change	FALSE	FALSE
C9orf72	ENSP00000482753	GO Component	GO:0043231	Intracellular membrane-bounded organelle	No significant change	Upregulated	No significant change	FALSE	FALSE
C9orf72	ENSP00000482753	GO Component	GO:0043232	Intracellular non-membrane-bounded organelle	No significant change	Upregulated	No significant change	FALSE	FALSE
C9orf72	ENSP00000482753	GO Component	GO:0044295	Axonal growth cone	No significant change	Upregulated	No significant change	FALSE	FALSE
C9orf72	ENSP00000482753	GO Component	GO:0044297	Cell body	No significant change	Upregulated	No significant change	FALSE	FALSE
C9orf72	ENSP00000482753	GO Component	GO:0044304	Main axon	No significant change	Upregulated	No significant change	FALSE	FALSE
C9orf72	ENSP00000482753	GO Component	GO:0045202	Synapse	No significant change	Upregulated	No significant change	FALSE	FALSE
C9orf72	ENSP00000482753	GO Component	GO:0070161	Anchoring junction	No significant change	Upregulated	No significant change	FALSE	FALSE
C9orf72	ENSP00000482753	GO Component	GO:0090543	Flemming body	No significant change	Upregulated	No significant change	FALSE	FALSE
C9orf72	ENSP00000482753	GO Component	GO:0097447	Dendritic tree	No significant change	Upregulated	No significant change	FALSE	FALSE
C9orf72	ENSP00000482753	GO Component	GO:0097708	Intracellular vesicle	No significant change	Upregulated	No significant change	FALSE	FALSE
C9orf72	ENSP00000482753	GO Component	GO:0098793	Presynapse	No significant change	Upregulated	No significant change	FALSE	FALSE
C9orf72	ENSP00000482753	GO Component	GO:0098794	Postsynapse	No significant change	Upregulated	No significant change	FALSE	FALSE
C9orf72	ENSP00000482753	GO Component	GO:0099080	Supramolecular complex	No significant change	Upregulated	No significant change	FALSE	FALSE
C9orf72	ENSP00000482753	GO Component	GO:0110165	Cellular anatomical entity	No significant change	Upregulated	No significant change	FALSE	FALSE
C9orf72	ENSP00000482753	GO Component	GO:0120025	Plasma membrane bounded cell projection	No significant change	Upregulated	No significant change	FALSE	FALSE
C9orf72	ENSP00000482753	GO Component	GO:0140535	Intracellular protein-containing complex	No significant change	Upregulated	No significant change	FALSE	FALSE
C9orf72	ENSP00000482753	GO Component	GO:0150034	Distal axon	No significant change	Upregulated	No significant change	FALSE	FALSE
C9orf72	ENSP00000482753	KEGG	hsa04140	Autophagy - animal	No significant change	Upregulated	No significant change	FALSE	FALSE
C9orf72	ENSP00000482753	KEGG	hsa05014	Amyotrophic lateral sclerosis	No significant change	Upregulated	No significant change	FALSE	FALSE
C9orf72	ENSP00000482753	WikiPathways	WP2857	Mesodermal commitment pathway	No significant change	Upregulated	No significant change	FALSE	FALSE
C9orf72	ENSP00000482753	WikiPathways	WP5323	Fatty Acids and Lipoproteins Transport in Hepatocytes	No significant change	Upregulated	No significant change	FALSE	FALSE
C9orf72	ENSP00000482753	DISEASES	DOID:0050177	Monogenic disease	No significant change	Upregulated	No significant change	FALSE	FALSE
C9orf72	ENSP00000482753	DISEASES	DOID:0050736	Autosomal dominant disease	No significant change	Upregulated	No significant change	FALSE	FALSE
C9orf72	ENSP00000482753	DISEASES	DOID:0050739	Autosomal genetic disease	No significant change	Upregulated	No significant change	FALSE	FALSE
C9orf72	ENSP00000482753	DISEASES	DOID:0050753	Cerebellar ataxia	No significant change	Upregulated	No significant change	FALSE	FALSE
C9orf72	ENSP00000482753	DISEASES	DOID:0050951	Hereditary ataxia	No significant change	Upregulated	No significant change	FALSE	FALSE
C9orf72	ENSP00000482753	DISEASES	DOID:0050983	Spinocerebellar ataxia type 36	No significant change	Upregulated	No significant change	FALSE	FALSE
C9orf72	ENSP00000482753	DISEASES	DOID:0060037	Developmental disorder of mental health	No significant change	Upregulated	No significant change	FALSE	FALSE
C9orf72	ENSP00000482753	DISEASES	DOID:0060038	Specific developmental disorder	No significant change	Upregulated	No significant change	FALSE	FALSE
C9orf72	ENSP00000482753	DISEASES	DOID:0060046	Aphasia	No significant change	Upregulated	No significant change	FALSE	FALSE
C9orf72	ENSP00000482753	DISEASES	DOID:0060213	Frontotemporal dementia and/or amyotrophic lateral sclerosis-1	No significant change	Upregulated	No significant change	FALSE	FALSE
C9orf72	ENSP00000482753	DISEASES	DOID:1289	Neurodegenerative disease	No significant change	Upregulated	No significant change	FALSE	FALSE
C9orf72	ENSP00000482753	DISEASES	DOID:1307	Dementia	No significant change	Upregulated	No significant change	FALSE	FALSE
C9orf72	ENSP00000482753	DISEASES	DOID:1441	Autosomal dominant cerebellar ataxia	No significant change	Upregulated	No significant change	FALSE	FALSE
C9orf72	ENSP00000482753	DISEASES	DOID:150	Disease of mental health	No significant change	Upregulated	No significant change	FALSE	FALSE
C9orf72	ENSP00000482753	DISEASES	DOID:1561	Cognitive disorder	No significant change	Upregulated	No significant change	FALSE	FALSE
C9orf72	ENSP00000482753	DISEASES	DOID:2033	Communication disorder	No significant change	Upregulated	No significant change	FALSE	FALSE
C9orf72	ENSP00000482753	DISEASES	DOID:230	Lateral sclerosis	No significant change	Upregulated	No significant change	FALSE	FALSE
C9orf72	ENSP00000482753	DISEASES	DOID:231	Motor neuron disease	No significant change	Upregulated	No significant change	FALSE	FALSE
C9orf72	ENSP00000482753	DISEASES	DOID:2786	Cerebellar disease	No significant change	Upregulated	No significant change	FALSE	FALSE
C9orf72	ENSP00000482753	DISEASES	DOID:318	Progressive muscular atrophy	No significant change	Upregulated	No significant change	FALSE	FALSE
C9orf72	ENSP00000482753	DISEASES	DOID:331	Central nervous system disease	No significant change	Upregulated	No significant change	FALSE	FALSE
C9orf72	ENSP00000482753	DISEASES	DOID:332	Amyotrophic lateral sclerosis	No significant change	Upregulated	No significant change	FALSE	FALSE
C9orf72	ENSP00000482753	DISEASES	DOID:4	Disease	No significant change	Upregulated	No significant change	TRUE	FALSE
C9orf72	ENSP00000482753	DISEASES	DOID:480	Movement disease	No significant change	Upregulated	No significant change	FALSE	FALSE
C9orf72	ENSP00000482753	DISEASES	DOID:630	Genetic disease	No significant change	Upregulated	No significant change	FALSE	FALSE
C9orf72	ENSP00000482753	DISEASES	DOID:678	Progressive supranuclear palsy	No significant change	Upregulated	No significant change	FALSE	FALSE
C9orf72	ENSP00000482753	DISEASES	DOID:7	Disease of anatomical entity	No significant change	Upregulated	No significant change	FALSE	FALSE
C9orf72	ENSP00000482753	DISEASES	DOID:863	Nervous system disease	No significant change	Upregulated	No significant change	FALSE	FALSE
C9orf72	ENSP00000482753	DISEASES	DOID:9255	Frontotemporal dementia	No significant change	Upregulated	No significant change	FALSE	FALSE
C9orf72	ENSP00000482753	DISEASES	DOID:93	Language disorder	No significant change	Upregulated	No significant change	FALSE	FALSE
C9orf72	ENSP00000482753	DISEASES	DOID:936	Brain disease	No significant change	Upregulated	No significant change	FALSE	FALSE
C9orf72	ENSP00000482753	TISSUES	BTO:0000000	Tissues, cell types and enzyme sources	No significant change	Upregulated	No significant change	FALSE	FALSE
C9orf72	ENSP00000482753	TISSUES	BTO:0000042	Animal	No significant change	Upregulated	No significant change	FALSE	FALSE
C9orf72	ENSP00000482753	TISSUES	BTO:0000081	Reproductive system	No significant change	Upregulated	No significant change	FALSE	FALSE
C9orf72	ENSP00000482753	TISSUES	BTO:0000082	Male reproductive system	No significant change	Upregulated	No significant change	FALSE	FALSE
C9orf72	ENSP00000482753	TISSUES	BTO:0000083	Female reproductive system	No significant change	Upregulated	No significant change	FALSE	FALSE
C9orf72	ENSP00000482753	TISSUES	BTO:0000142	Brain	No significant change	Upregulated	No significant change	FALSE	FALSE
C9orf72	ENSP00000482753	TISSUES	BTO:0000146	Brain stem	No significant change	Upregulated	No significant change	FALSE	FALSE
C9orf72	ENSP00000482753	TISSUES	BTO:0000227	Central nervous system	No significant change	Upregulated	No significant change	FALSE	FALSE
C9orf72	ENSP00000482753	TISSUES	BTO:0000231	Cerebral hemisphere	No significant change	Upregulated	No significant change	FALSE	FALSE
C9orf72	ENSP00000482753	TISSUES	BTO:0000232	Cerebellum	No significant change	Upregulated	No significant change	FALSE	FALSE
C9orf72	ENSP00000482753	TISSUES	BTO:0000233	Cerebral cortex	No significant change	Upregulated	No significant change	FALSE	FALSE
C9orf72	ENSP00000482753	TISSUES	BTO:0000239	Telencephalon	No significant change	Upregulated	No significant change	FALSE	FALSE
C9orf72	ENSP00000482753	TISSUES	BTO:0000254	Female reproductive gland	No significant change	Upregulated	No significant change	FALSE	FALSE
C9orf72	ENSP00000482753	TISSUES	BTO:0000282	Head	No significant change	Upregulated	No significant change	FALSE	FALSE
C9orf72	ENSP00000482753	TISSUES	BTO:0000312	Motoneuron	No significant change	Upregulated	No significant change	FALSE	FALSE
C9orf72	ENSP00000482753	TISSUES	BTO:0000445	Cerebral lobe	No significant change	Upregulated	No significant change	FALSE	FALSE
C9orf72	ENSP00000482753	TISSUES	BTO:0000478	Forebrain	No significant change	Upregulated	No significant change	FALSE	FALSE
C9orf72	ENSP00000482753	TISSUES	BTO:0000484	Frontal lobe	No significant change	Upregulated	No significant change	FALSE	FALSE
C9orf72	ENSP00000482753	TISSUES	BTO:0000522	Gland	No significant change	Upregulated	No significant change	FALSE	FALSE
C9orf72	ENSP00000482753	TISSUES	BTO:0000672	Hindbrain	No significant change	Upregulated	No significant change	FALSE	FALSE
C9orf72	ENSP00000482753	TISSUES	BTO:0000673	Metencephalon	No significant change	Upregulated	No significant change	FALSE	FALSE
C9orf72	ENSP00000482753	TISSUES	BTO:0000925	Nerve	No significant change	Upregulated	No significant change	FALSE	FALSE
C9orf72	ENSP00000482753	TISSUES	BTO:0000938	Neuron	No significant change	Upregulated	No significant change	FALSE	FALSE
C9orf72	ENSP00000482753	TISSUES	BTO:0001279	Spinal cord	No significant change	Upregulated	No significant change	FALSE	FALSE
C9orf72	ENSP00000482753	TISSUES	BTO:0001484	Nervous system	No significant change	Upregulated	No significant change	FALSE	FALSE
C9orf72	ENSP00000482753	TISSUES	BTO:0001488	Endocrine gland	No significant change	Upregulated	No significant change	FALSE	FALSE
C9orf72	ENSP00000482753	TISSUES	BTO:0001489	Whole body	No significant change	Upregulated	No significant change	TRUE	FALSE
C9orf72	ENSP00000482753	TISSUES	BTO:0003091	Urogenital system	No significant change	Upregulated	No significant change	FALSE	FALSE
C9orf72	ENSP00000482753	TISSUES	BTO:0004348	Motor cortex	No significant change	Upregulated	No significant change	FALSE	FALSE
C9orf72	ENSP00000482753	TISSUES	BTO:0006132	Corticospinal tract	No significant change	Upregulated	No significant change	FALSE	FALSE
C9orf72	ENSP00000482753	COMPARTMENTS	GOCC:0000323	Lytic vacuole	No significant change	Upregulated	No significant change	FALSE	FALSE
C9orf72	ENSP00000482753	COMPARTMENTS	GOCC:0000932	P-body	No significant change	Upregulated	No significant change	FALSE	FALSE
C9orf72	ENSP00000482753	COMPARTMENTS	GOCC:0005576	Extracellular region	No significant change	Upregulated	No significant change	FALSE	FALSE
C9orf72	ENSP00000482753	COMPARTMENTS	GOCC:0005615	Extracellular space	No significant change	Upregulated	No significant change	FALSE	FALSE
C9orf72	ENSP00000482753	COMPARTMENTS	GOCC:0005622	Intracellular	No significant change	Upregulated	No significant change	FALSE	FALSE
C9orf72	ENSP00000482753	COMPARTMENTS	GOCC:0005634	Nucleus	No significant change	Upregulated	No significant change	FALSE	FALSE
C9orf72	ENSP00000482753	COMPARTMENTS	GOCC:0005635	Nuclear envelope	No significant change	Upregulated	No significant change	FALSE	FALSE
C9orf72	ENSP00000482753	COMPARTMENTS	GOCC:0005737	Cytoplasm	No significant change	Upregulated	No significant change	TRUE	FALSE
C9orf72	ENSP00000482753	COMPARTMENTS	GOCC:0005764	Lysosome	No significant change	Upregulated	No significant change	FALSE	FALSE
C9orf72	ENSP00000482753	COMPARTMENTS	GOCC:0005768	Endosome	No significant change	Upregulated	No significant change	FALSE	FALSE
C9orf72	ENSP00000482753	COMPARTMENTS	GOCC:0005773	Vacuole	No significant change	Upregulated	No significant change	FALSE	FALSE
C9orf72	ENSP00000482753	COMPARTMENTS	GOCC:0005776	Autophagosome	No significant change	Upregulated	No significant change	FALSE	FALSE
C9orf72	ENSP00000482753	COMPARTMENTS	GOCC:0005829	Cytosol	No significant change	Upregulated	No significant change	TRUE	FALSE
C9orf72	ENSP00000482753	COMPARTMENTS	GOCC:0010494	Cytoplasmic stress granule	No significant change	Upregulated	No significant change	FALSE	FALSE
C9orf72	ENSP00000482753	COMPARTMENTS	GOCC:0012505	Endomembrane system	No significant change	Upregulated	No significant change	FALSE	FALSE
C9orf72	ENSP00000482753	COMPARTMENTS	GOCC:0016020	Membrane	No significant change	Upregulated	No significant change	FALSE	FALSE
C9orf72	ENSP00000482753	COMPARTMENTS	GOCC:0030424	Axon	No significant change	Upregulated	No significant change	FALSE	FALSE
C9orf72	ENSP00000482753	COMPARTMENTS	GOCC:0030425	Dendrite	No significant change	Upregulated	No significant change	FALSE	FALSE
C9orf72	ENSP00000482753	COMPARTMENTS	GOCC:0030426	Growth cone	No significant change	Upregulated	No significant change	FALSE	FALSE
C9orf72	ENSP00000482753	COMPARTMENTS	GOCC:0030427	Site of polarized growth	No significant change	Upregulated	No significant change	FALSE	FALSE
C9orf72	ENSP00000482753	COMPARTMENTS	GOCC:0030496	Midbody	No significant change	Upregulated	No significant change	FALSE	FALSE
C9orf72	ENSP00000482753	COMPARTMENTS	GOCC:0031090	Organelle membrane	No significant change	Upregulated	No significant change	FALSE	FALSE
C9orf72	ENSP00000482753	COMPARTMENTS	GOCC:0031410	Cytoplasmic vesicle	No significant change	Upregulated	No significant change	FALSE	FALSE
C9orf72	ENSP00000482753	COMPARTMENTS	GOCC:0031965	Nuclear membrane	No significant change	Upregulated	No significant change	FALSE	FALSE
C9orf72	ENSP00000482753	COMPARTMENTS	GOCC:0031967	Organelle envelope	No significant change	Upregulated	No significant change	FALSE	FALSE
C9orf72	ENSP00000482753	COMPARTMENTS	GOCC:0031975	Envelope	No significant change	Upregulated	No significant change	FALSE	FALSE
C9orf72	ENSP00000482753	COMPARTMENTS	GOCC:0031982	Vesicle	No significant change	Upregulated	No significant change	TRUE	FALSE
C9orf72	ENSP00000482753	COMPARTMENTS	GOCC:0032045	Guanyl-nucleotide exchange factor complex	No significant change	Upregulated	No significant change	FALSE	FALSE
C9orf72	ENSP00000482753	COMPARTMENTS	GOCC:0032991	Protein-containing complex	No significant change	Upregulated	No significant change	FALSE	FALSE
C9orf72	ENSP00000482753	COMPARTMENTS	GOCC:0035770	Ribonucleoprotein granule	No significant change	Upregulated	No significant change	FALSE	FALSE
C9orf72	ENSP00000482753	COMPARTMENTS	GOCC:0036464	Cytoplasmic ribonucleoprotein granule	No significant change	Upregulated	No significant change	FALSE	FALSE
C9orf72	ENSP00000482753	COMPARTMENTS	GOCC:0036477	Somatodendritic compartment	No significant change	Upregulated	No significant change	FALSE	FALSE
C9orf72	ENSP00000482753	COMPARTMENTS	GOCC:0042995	Cell projection	No significant change	Upregulated	No significant change	FALSE	FALSE
C9orf72	ENSP00000482753	COMPARTMENTS	GOCC:0043005	Neuron projection	No significant change	Upregulated	No significant change	FALSE	FALSE
C9orf72	ENSP00000482753	COMPARTMENTS	GOCC:0043025	Neuronal cell body	No significant change	Upregulated	No significant change	FALSE	FALSE
C9orf72	ENSP00000482753	COMPARTMENTS	GOCC:0043204	Perikaryon	No significant change	Upregulated	No significant change	FALSE	FALSE
C9orf72	ENSP00000482753	COMPARTMENTS	GOCC:0043226	Organelle	No significant change	Upregulated	No significant change	FALSE	FALSE
C9orf72	ENSP00000482753	COMPARTMENTS	GOCC:0043227	Membrane-bounded organelle	No significant change	Upregulated	No significant change	FALSE	FALSE
C9orf72	ENSP00000482753	COMPARTMENTS	GOCC:0043228	Non-membrane-bounded organelle	No significant change	Upregulated	No significant change	FALSE	FALSE
C9orf72	ENSP00000482753	COMPARTMENTS	GOCC:0043229	Intracellular organelle	No significant change	Upregulated	No significant change	FALSE	FALSE
C9orf72	ENSP00000482753	COMPARTMENTS	GOCC:0043231	Intracellular membrane-bounded organelle	No significant change	Upregulated	No significant change	FALSE	FALSE
C9orf72	ENSP00000482753	COMPARTMENTS	GOCC:0043232	Intracellular non-membrane-bounded organelle	No significant change	Upregulated	No significant change	FALSE	FALSE
C9orf72	ENSP00000482753	COMPARTMENTS	GOCC:0044295	Axonal growth cone	No significant change	Upregulated	No significant change	FALSE	FALSE
C9orf72	ENSP00000482753	COMPARTMENTS	GOCC:0044297	Cell body	No significant change	Upregulated	No significant change	FALSE	FALSE
C9orf72	ENSP00000482753	COMPARTMENTS	GOCC:0044304	Main axon	No significant change	Upregulated	No significant change	FALSE	FALSE
C9orf72	ENSP00000482753	COMPARTMENTS	GOCC:0090543	Flemming body	No significant change	Upregulated	No significant change	FALSE	FALSE
C9orf72	ENSP00000482753	COMPARTMENTS	GOCC:0097447	Dendritic tree	No significant change	Upregulated	No significant change	FALSE	FALSE
C9orf72	ENSP00000482753	COMPARTMENTS	GOCC:0097708	Intracellular vesicle	No significant change	Upregulated	No significant change	FALSE	FALSE
C9orf72	ENSP00000482753	COMPARTMENTS	GOCC:0099080	Supramolecular complex	No significant change	Upregulated	No significant change	FALSE	FALSE
C9orf72	ENSP00000482753	COMPARTMENTS	GOCC:0110165	Cellular anatomical entity	No significant change	Upregulated	No significant change	FALSE	FALSE
C9orf72	ENSP00000482753	COMPARTMENTS	GOCC:0120025	Plasma membrane bounded cell projection	No significant change	Upregulated	No significant change	FALSE	FALSE
C9orf72	ENSP00000482753	COMPARTMENTS	GOCC:0150034	Distal axon	No significant change	Upregulated	No significant change	FALSE	FALSE
C9orf72	ENSP00000482753	Monarch	EFO:0003765	Sign or symptom	No significant change	Upregulated	No significant change	FALSE	FALSE
C9orf72	ENSP00000482753	Monarch	EFO:0004747	Protein measurement	No significant change	Upregulated	No significant change	FALSE	FALSE
C9orf72	ENSP00000482753	Monarch	EFO:0007937	Blood protein measurement	No significant change	Upregulated	No significant change	FALSE	FALSE
C9orf72	ENSP00000482753	Monarch	EFO:0010619	Cathepsin L1 measurement	No significant change	Upregulated	No significant change	FALSE	FALSE
C9orf72	ENSP00000482753	Monarch	HP:0000118	Phenotypic abnormality	No significant change	Upregulated	No significant change	FALSE	FALSE
C9orf72	ENSP00000482753	Monarch	HP:0000152	Abnormality of head or neck	No significant change	Upregulated	No significant change	FALSE	FALSE
C9orf72	ENSP00000482753	Monarch	HP:0000153	Abnormality of the mouth	No significant change	Upregulated	No significant change	FALSE	FALSE
C9orf72	ENSP00000482753	Monarch	HP:0000217	Xerostomia	No significant change	Upregulated	No significant change	FALSE	FALSE
C9orf72	ENSP00000482753	Monarch	HP:0000234	Abnormality of the head	No significant change	Upregulated	No significant change	FALSE	FALSE
C9orf72	ENSP00000482753	Monarch	HP:0000271	Abnormality of the face	No significant change	Upregulated	No significant change	FALSE	FALSE
C9orf72	ENSP00000482753	Monarch	HP:0000364	Hearing abnormality	No significant change	Upregulated	No significant change	FALSE	FALSE
C9orf72	ENSP00000482753	Monarch	HP:0000365	Hearing impairment	No significant change	Upregulated	No significant change	FALSE	FALSE
C9orf72	ENSP00000482753	Monarch	HP:0000407	Sensorineural hearing impairment	No significant change	Upregulated	No significant change	FALSE	FALSE
C9orf72	ENSP00000482753	Monarch	HP:0000478	Abnormality of the eye	No significant change	Upregulated	No significant change	FALSE	FALSE
C9orf72	ENSP00000482753	Monarch	HP:0000496	Abnormality of eye movement	No significant change	Upregulated	No significant change	FALSE	FALSE
C9orf72	ENSP00000482753	Monarch	HP:0000508	Ptosis	No significant change	Upregulated	No significant change	FALSE	FALSE
C9orf72	ENSP00000482753	Monarch	HP:0000549	Abnormal conjugate eye movement	No significant change	Upregulated	No significant change	FALSE	FALSE
C9orf72	ENSP00000482753	Monarch	HP:0000598	Abnormality of the ear	No significant change	Upregulated	No significant change	FALSE	FALSE
C9orf72	ENSP00000482753	Monarch	HP:0000605	Supranuclear gaze palsy	No significant change	Upregulated	No significant change	FALSE	FALSE
C9orf72	ENSP00000482753	Monarch	HP:0000707	Abnormality of the nervous system	No significant change	Upregulated	No significant change	FALSE	FALSE
C9orf72	ENSP00000482753	Monarch	HP:0000708	Behavioral abnormality	No significant change	Upregulated	No significant change	FALSE	FALSE
C9orf72	ENSP00000482753	Monarch	HP:0000709	Psychosis	No significant change	Upregulated	No significant change	FALSE	FALSE
C9orf72	ENSP00000482753	Monarch	HP:0000711	Restlessness	No significant change	Upregulated	No significant change	FALSE	FALSE
C9orf72	ENSP00000482753	Monarch	HP:0000712	Emotional lability	No significant change	Upregulated	No significant change	FALSE	FALSE
C9orf72	ENSP00000482753	Monarch	HP:0000713	Agitation	No significant change	Upregulated	No significant change	FALSE	FALSE
C9orf72	ENSP00000482753	Monarch	HP:0000716	Depression	No significant change	Upregulated	No significant change	FALSE	FALSE
C9orf72	ENSP00000482753	Monarch	HP:0000719	Inappropriate behavior	No significant change	Upregulated	No significant change	FALSE	FALSE
C9orf72	ENSP00000482753	Monarch	HP:0000726	Dementia	No significant change	Upregulated	No significant change	FALSE	FALSE
C9orf72	ENSP00000482753	Monarch	HP:0000734	Disinhibition	No significant change	Upregulated	No significant change	FALSE	FALSE
C9orf72	ENSP00000482753	Monarch	HP:0000738	Hallucinations	No significant change	Upregulated	No significant change	FALSE	FALSE
C9orf72	ENSP00000482753	Monarch	HP:0000739	Anxiety	No significant change	Upregulated	No significant change	FALSE	FALSE
C9orf72	ENSP00000482753	Monarch	HP:0000741	Apathy	No significant change	Upregulated	No significant change	FALSE	FALSE
C9orf72	ENSP00000482753	Monarch	HP:0000745	Diminished motivation	No significant change	Upregulated	No significant change	FALSE	FALSE
C9orf72	ENSP00000482753	Monarch	HP:0000746	Delusions	No significant change	Upregulated	No significant change	FALSE	FALSE
C9orf72	ENSP00000482753	Monarch	HP:0000759	Abnormal peripheral nervous system morphology	No significant change	Upregulated	No significant change	FALSE	FALSE
C9orf72	ENSP00000482753	Monarch	HP:0001251	Ataxia	No significant change	Upregulated	No significant change	FALSE	FALSE
C9orf72	ENSP00000482753	Monarch	HP:0001257	Spasticity	No significant change	Upregulated	No significant change	FALSE	FALSE
C9orf72	ENSP00000482753	Monarch	HP:0001260	Dysarthria	No significant change	Upregulated	No significant change	FALSE	FALSE
C9orf72	ENSP00000482753	Monarch	HP:0001265	Hyporeflexia	No significant change	Upregulated	No significant change	FALSE	FALSE
C9orf72	ENSP00000482753	Monarch	HP:0001268	Mental deterioration	No significant change	Upregulated	No significant change	FALSE	FALSE
C9orf72	ENSP00000482753	Monarch	HP:0001276	Hypertonia	No significant change	Upregulated	No significant change	FALSE	FALSE
C9orf72	ENSP00000482753	Monarch	HP:0001283	Bulbar palsy	No significant change	Upregulated	No significant change	FALSE	FALSE
C9orf72	ENSP00000482753	Monarch	HP:0001300	Parkinsonism	No significant change	Upregulated	No significant change	FALSE	FALSE
C9orf72	ENSP00000482753	Monarch	HP:0001315	Reduced tendon reflexes	No significant change	Upregulated	No significant change	FALSE	FALSE
C9orf72	ENSP00000482753	Monarch	HP:0001324	Muscle weakness	No significant change	Upregulated	No significant change	FALSE	FALSE
C9orf72	ENSP00000482753	Monarch	HP:0001328	Specific learning disability	No significant change	Upregulated	No significant change	FALSE	FALSE
C9orf72	ENSP00000482753	Monarch	HP:0001332	Dystonia	No significant change	Upregulated	No significant change	FALSE	FALSE
C9orf72	ENSP00000482753	Monarch	HP:0001336	Myoclonus	No significant change	Upregulated	No significant change	FALSE	FALSE
C9orf72	ENSP00000482753	Monarch	HP:0001337	Tremor	No significant change	Upregulated	No significant change	FALSE	FALSE
C9orf72	ENSP00000482753	Monarch	HP:0001347	Hyperreflexia	No significant change	Upregulated	No significant change	FALSE	FALSE
C9orf72	ENSP00000482753	Monarch	HP:0001600	Abnormality of the larynx	No significant change	Upregulated	No significant change	FALSE	FALSE
C9orf72	ENSP00000482753	Monarch	HP:0001608	Abnormality of the voice	No significant change	Upregulated	No significant change	FALSE	FALSE
C9orf72	ENSP00000482753	Monarch	HP:0001618	Dysphonia	No significant change	Upregulated	No significant change	FALSE	FALSE
C9orf72	ENSP00000482753	Monarch	HP:0001939	Abnormality of metabolism/homeostasis	No significant change	Upregulated	No significant change	FALSE	FALSE
C9orf72	ENSP00000482753	Monarch	HP:0002011	Morphological central nervous system abnormality	No significant change	Upregulated	No significant change	FALSE	FALSE
C9orf72	ENSP00000482753	Monarch	HP:0002015	Dysphagia	No significant change	Upregulated	No significant change	FALSE	FALSE
C9orf72	ENSP00000482753	Monarch	HP:0002017	Nausea and vomiting	No significant change	Upregulated	No significant change	FALSE	FALSE
C9orf72	ENSP00000482753	Monarch	HP:0002059	Cerebral atrophy	No significant change	Upregulated	No significant change	FALSE	FALSE
C9orf72	ENSP00000482753	Monarch	HP:0002060	Abnormal cerebral morphology	No significant change	Upregulated	No significant change	FALSE	FALSE
C9orf72	ENSP00000482753	Monarch	HP:0002062	Morphological abnormality of the pyramidal tract	No significant change	Upregulated	No significant change	FALSE	FALSE
C9orf72	ENSP00000482753	Monarch	HP:0002063	Rigidity	No significant change	Upregulated	No significant change	FALSE	FALSE
C9orf72	ENSP00000482753	Monarch	HP:0002071	Abnormality of extrapyramidal motor function	No significant change	Upregulated	No significant change	FALSE	FALSE
C9orf72	ENSP00000482753	Monarch	HP:0002072	Chorea	No significant change	Upregulated	No significant change	FALSE	FALSE
C9orf72	ENSP00000482753	Monarch	HP:0002073	Progressive cerebellar ataxia	No significant change	Upregulated	No significant change	FALSE	FALSE
C9orf72	ENSP00000482753	Monarch	HP:0002086	Abnormality of the respiratory system	No significant change	Upregulated	No significant change	FALSE	FALSE
C9orf72	ENSP00000482753	Monarch	HP:0002087	Abnormality of the upper respiratory tract	No significant change	Upregulated	No significant change	FALSE	FALSE
C9orf72	ENSP00000482753	Monarch	HP:0002093	Respiratory insufficiency	No significant change	Upregulated	No significant change	FALSE	FALSE
C9orf72	ENSP00000482753	Monarch	HP:0002094	Dyspnea	No significant change	Upregulated	No significant change	FALSE	FALSE
C9orf72	ENSP00000482753	Monarch	HP:0002104	Apnea	No significant change	Upregulated	No significant change	FALSE	FALSE
C9orf72	ENSP00000482753	Monarch	HP:0002127	Abnormal upper motor neuron morphology	No significant change	Upregulated	No significant change	FALSE	FALSE
C9orf72	ENSP00000482753	Monarch	HP:0002145	Frontotemporal dementia	No significant change	Upregulated	No significant change	FALSE	FALSE
C9orf72	ENSP00000482753	Monarch	HP:0002167	Neurological speech impairment	No significant change	Upregulated	No significant change	FALSE	FALSE
C9orf72	ENSP00000482753	Monarch	HP:0002171	Gliosis	No significant change	Upregulated	No significant change	FALSE	FALSE
C9orf72	ENSP00000482753	Monarch	HP:0002180	Neurodegeneration	No significant change	Upregulated	No significant change	FALSE	FALSE
C9orf72	ENSP00000482753	Monarch	HP:0002186	Apraxia	No significant change	Upregulated	No significant change	FALSE	FALSE
C9orf72	ENSP00000482753	Monarch	HP:0002200	Pseudobulbar signs	No significant change	Upregulated	No significant change	FALSE	FALSE
C9orf72	ENSP00000482753	Monarch	HP:0002273	Tetraparesis	No significant change	Upregulated	No significant change	FALSE	FALSE
C9orf72	ENSP00000482753	Monarch	HP:0002283	Global brain atrophy	No significant change	Upregulated	No significant change	FALSE	FALSE
C9orf72	ENSP00000482753	Monarch	HP:0002300	Mutism	No significant change	Upregulated	No significant change	FALSE	FALSE
C9orf72	ENSP00000482753	Monarch	HP:0002314	Degeneration of the lateral corticospinal tracts	No significant change	Upregulated	No significant change	FALSE	FALSE
C9orf72	ENSP00000482753	Monarch	HP:0002354	Memory impairment	No significant change	Upregulated	No significant change	FALSE	FALSE
C9orf72	ENSP00000482753	Monarch	HP:0002360	Sleep disturbance	No significant change	Upregulated	No significant change	FALSE	FALSE
C9orf72	ENSP00000482753	Monarch	HP:0002366	Abnormal lower motor neuron morphology	No significant change	Upregulated	No significant change	FALSE	FALSE
C9orf72	ENSP00000482753	Monarch	HP:0002380	Fasciculations	No significant change	Upregulated	No significant change	FALSE	FALSE
C9orf72	ENSP00000482753	Monarch	HP:0002385	Paraparesis	No significant change	Upregulated	No significant change	FALSE	FALSE
C9orf72	ENSP00000482753	Monarch	HP:0002398	Degeneration of anterior horn cells	No significant change	Upregulated	No significant change	FALSE	FALSE
C9orf72	ENSP00000482753	Monarch	HP:0002442	Dyscalculia	No significant change	Upregulated	No significant change	FALSE	FALSE
C9orf72	ENSP00000482753	Monarch	HP:0002450	Abnormal motor neuron morphology	No significant change	Upregulated	No significant change	FALSE	FALSE
C9orf72	ENSP00000482753	Monarch	HP:0002460	Distal muscle weakness	No significant change	Upregulated	No significant change	FALSE	FALSE
C9orf72	ENSP00000482753	Monarch	HP:0002492	Morphological abnormality of the corticospinal tract	No significant change	Upregulated	No significant change	FALSE	FALSE
C9orf72	ENSP00000482753	Monarch	HP:0002493	Upper motor neuron dysfunction	No significant change	Upregulated	No significant change	FALSE	FALSE
C9orf72	ENSP00000482753	Monarch	HP:0002529	Neuronal loss in central nervous system	No significant change	Upregulated	No significant change	FALSE	FALSE
C9orf72	ENSP00000482753	Monarch	HP:0002538	Abnormal cerebral cortex morphology	No significant change	Upregulated	No significant change	FALSE	FALSE
C9orf72	ENSP00000482753	Monarch	HP:0002793	Abnormal pattern of respiration	No significant change	Upregulated	No significant change	FALSE	FALSE
C9orf72	ENSP00000482753	Monarch	HP:0002795	Abnormal respiratory system physiology	No significant change	Upregulated	No significant change	FALSE	FALSE
C9orf72	ENSP00000482753	Monarch	HP:0002977	Aplasia/Hypoplasia involving the central nervous system	No significant change	Upregulated	No significant change	FALSE	FALSE
C9orf72	ENSP00000482753	Monarch	HP:0003011	Abnormality of the musculature	No significant change	Upregulated	No significant change	FALSE	FALSE
C9orf72	ENSP00000482753	Monarch	HP:0003202	Skeletal muscle atrophy	No significant change	Upregulated	No significant change	FALSE	FALSE
C9orf72	ENSP00000482753	Monarch	HP:0003324	Generalized muscle weakness	No significant change	Upregulated	No significant change	FALSE	FALSE
C9orf72	ENSP00000482753	Monarch	HP:0003394	Muscle spasm	No significant change	Upregulated	No significant change	FALSE	FALSE
C9orf72	ENSP00000482753	Monarch	HP:0003398	Abnormal synaptic transmission at the neuromuscular junction	No significant change	Upregulated	No significant change	FALSE	FALSE
C9orf72	ENSP00000482753	Monarch	HP:0003470	Paralysis	No significant change	Upregulated	No significant change	FALSE	FALSE
C9orf72	ENSP00000482753	Monarch	HP:0003473	Fatigable weakness	No significant change	Upregulated	No significant change	FALSE	FALSE
C9orf72	ENSP00000482753	Monarch	HP:0003487	Babinski sign	No significant change	Upregulated	No significant change	FALSE	FALSE
C9orf72	ENSP00000482753	Monarch	HP:0003700	Generalized amyotrophy	No significant change	Upregulated	No significant change	FALSE	FALSE
C9orf72	ENSP00000482753	Monarch	HP:0003701	Proximal muscle weakness	No significant change	Upregulated	No significant change	FALSE	FALSE
C9orf72	ENSP00000482753	Monarch	HP:0003808	Abnormal muscle tone	No significant change	Upregulated	No significant change	FALSE	FALSE
C9orf72	ENSP00000482753	Monarch	HP:0004305	Involuntary movements	No significant change	Upregulated	No significant change	FALSE	FALSE
C9orf72	ENSP00000482753	Monarch	HP:0006802	Abnormal anterior horn cell morphology	No significant change	Upregulated	No significant change	FALSE	FALSE
C9orf72	ENSP00000482753	Monarch	HP:0007024	Pseudobulbar paralysis	No significant change	Upregulated	No significant change	FALSE	FALSE
C9orf72	ENSP00000482753	Monarch	HP:0007190	Neuronal loss in the cerebral cortex	No significant change	Upregulated	No significant change	FALSE	FALSE
C9orf72	ENSP00000482753	Monarch	HP:0007256	Abnormal pyramidal sign	No significant change	Upregulated	No significant change	FALSE	FALSE
C9orf72	ENSP00000482753	Monarch	HP:0007308	Extrapyramidal dyskinesia	No significant change	Upregulated	No significant change	FALSE	FALSE
C9orf72	ENSP00000482753	Monarch	HP:0007354	Amyotrophic lateral sclerosis	No significant change	Upregulated	No significant change	FALSE	FALSE
C9orf72	ENSP00000482753	Monarch	HP:0007367	Atrophy/Degeneration affecting the central nervous system	No significant change	Upregulated	No significant change	FALSE	FALSE
C9orf72	ENSP00000482753	Monarch	HP:0007369	Atrophy/Degeneration affecting the cerebrum	No significant change	Upregulated	No significant change	FALSE	FALSE
C9orf72	ENSP00000482753	Monarch	HP:0007372	Atrophy/Degeneration involving the corticospinal tracts	No significant change	Upregulated	No significant change	FALSE	FALSE
C9orf72	ENSP00000482753	Monarch	HP:0007373	Motor neuron atrophy	No significant change	Upregulated	No significant change	FALSE	FALSE
C9orf72	ENSP00000482753	Monarch	HP:0008322	Abnormal mitochondrial morphology	No significant change	Upregulated	No significant change	FALSE	FALSE
C9orf72	ENSP00000482753	Monarch	HP:0008619	Bilateral sensorineural hearing impairment	No significant change	Upregulated	No significant change	FALSE	FALSE
C9orf72	ENSP00000482753	Monarch	HP:0010535	Sleep apnea	No significant change	Upregulated	No significant change	FALSE	FALSE
C9orf72	ENSP00000482753	Monarch	HP:0010549	Weakness due to upper motor neuron dysfunction	No significant change	Upregulated	No significant change	FALSE	FALSE
C9orf72	ENSP00000482753	Monarch	HP:0010551	Paraplegia/paraparesis	No significant change	Upregulated	No significant change	FALSE	FALSE
C9orf72	ENSP00000482753	Monarch	HP:0011017	Abnormal cellular physiology	No significant change	Upregulated	No significant change	FALSE	FALSE
C9orf72	ENSP00000482753	Monarch	HP:0011024	Abnormality of the gastrointestinal tract	No significant change	Upregulated	No significant change	FALSE	FALSE
C9orf72	ENSP00000482753	Monarch	HP:0011389	Functional abnormality of the inner ear	No significant change	Upregulated	No significant change	FALSE	FALSE
C9orf72	ENSP00000482753	Monarch	HP:0011442	Abnormal central motor function	No significant change	Upregulated	No significant change	FALSE	FALSE
C9orf72	ENSP00000482753	Monarch	HP:0011443	Abnormality of coordination	No significant change	Upregulated	No significant change	FALSE	FALSE
C9orf72	ENSP00000482753	Monarch	HP:0011446	Abnormality of higher mental function	No significant change	Upregulated	No significant change	FALSE	FALSE
C9orf72	ENSP00000482753	Monarch	HP:0011458	Abdominal symptom	No significant change	Upregulated	No significant change	FALSE	FALSE
C9orf72	ENSP00000482753	Monarch	HP:0011804	Abnormal muscle physiology	No significant change	Upregulated	No significant change	FALSE	FALSE
C9orf72	ENSP00000482753	Monarch	HP:0011805	Abnormal skeletal muscle morphology	No significant change	Upregulated	No significant change	FALSE	FALSE
C9orf72	ENSP00000482753	Monarch	HP:0012103	Abnormality of the mitochondrion	No significant change	Upregulated	No significant change	FALSE	FALSE
C9orf72	ENSP00000482753	Monarch	HP:0012252	Abnormal respiratory system morphology	No significant change	Upregulated	No significant change	FALSE	FALSE
C9orf72	ENSP00000482753	Monarch	HP:0012373	Abnormal eye physiology	No significant change	Upregulated	No significant change	FALSE	FALSE
C9orf72	ENSP00000482753	Monarch	HP:0012378	Fatigue	No significant change	Upregulated	No significant change	FALSE	FALSE
C9orf72	ENSP00000482753	Monarch	HP:0012443	Abnormality of brain morphology	No significant change	Upregulated	No significant change	FALSE	FALSE
C9orf72	ENSP00000482753	Monarch	HP:0012444	Brain atrophy	No significant change	Upregulated	No significant change	FALSE	FALSE
C9orf72	ENSP00000482753	Monarch	HP:0012531	Pain	No significant change	Upregulated	No significant change	FALSE	FALSE
C9orf72	ENSP00000482753	Monarch	HP:0012535	Abnormal synaptic transmission	No significant change	Upregulated	No significant change	FALSE	FALSE
C9orf72	ENSP00000482753	Monarch	HP:0012638	Abnormal nervous system physiology	No significant change	Upregulated	No significant change	FALSE	FALSE
C9orf72	ENSP00000482753	Monarch	HP:0012639	Abnormal nervous system morphology	No significant change	Upregulated	No significant change	FALSE	FALSE
C9orf72	ENSP00000482753	Monarch	HP:0012719	Functional abnormality of the gastrointestinal tract	No significant change	Upregulated	No significant change	FALSE	FALSE
C9orf72	ENSP00000482753	Monarch	HP:0012757	Abnormal neuron morphology	No significant change	Upregulated	No significant change	FALSE	FALSE
C9orf72	ENSP00000482753	Monarch	HP:0012759	Neurodevelopmental abnormality	No significant change	Upregulated	No significant change	FALSE	FALSE
C9orf72	ENSP00000482753	Monarch	HP:0025031	Abnormality of the digestive system	No significant change	Upregulated	No significant change	FALSE	FALSE
C9orf72	ENSP00000482753	Monarch	HP:0025032	Abnormality of digestive system physiology	No significant change	Upregulated	No significant change	FALSE	FALSE
C9orf72	ENSP00000482753	Monarch	HP:0025142	Constitutional symptom	No significant change	Upregulated	No significant change	FALSE	FALSE
C9orf72	ENSP00000482753	Monarch	HP:0025270	Abnormal esophagus physiology	No significant change	Upregulated	No significant change	FALSE	FALSE
C9orf72	ENSP00000482753	Monarch	HP:0025354	Abnormal cellular phenotype	No significant change	Upregulated	No significant change	FALSE	FALSE
C9orf72	ENSP00000482753	Monarch	HP:0025424	Abnormal larynx physiology	No significant change	Upregulated	No significant change	FALSE	FALSE
C9orf72	ENSP00000482753	Monarch	HP:0025425	Laryngospasm	No significant change	Upregulated	No significant change	FALSE	FALSE
C9orf72	ENSP00000482753	Monarch	HP:0030182	Tetraplegia/tetraparesis	No significant change	Upregulated	No significant change	FALSE	FALSE
C9orf72	ENSP00000482753	Monarch	HP:0030191	Abnormal peripheral nervous system synaptic transmission	No significant change	Upregulated	No significant change	FALSE	FALSE
C9orf72	ENSP00000482753	Monarch	HP:0030192	Fatigable weakness of bulbar muscles	No significant change	Upregulated	No significant change	FALSE	FALSE
C9orf72	ENSP00000482753	Monarch	HP:0030195	Fatigable weakness of swallowing muscles	No significant change	Upregulated	No significant change	FALSE	FALSE
C9orf72	ENSP00000482753	Monarch	HP:0030196	Fatigable weakness of respiratory muscles	No significant change	Upregulated	No significant change	FALSE	FALSE
C9orf72	ENSP00000482753	Monarch	HP:0030223	Perseveration	No significant change	Upregulated	No significant change	FALSE	FALSE
C9orf72	ENSP00000482753	Monarch	HP:0030236	Abnormality of muscle size	No significant change	Upregulated	No significant change	FALSE	FALSE
C9orf72	ENSP00000482753	Monarch	HP:0031466	Impairment in personality functioning	No significant change	Upregulated	No significant change	FALSE	FALSE
C9orf72	ENSP00000482753	Monarch	HP:0031704	Abnormal ear physiology	No significant change	Upregulated	No significant change	FALSE	FALSE
C9orf72	ENSP00000482753	Monarch	HP:0031815	Abnormal oral physiology	No significant change	Upregulated	No significant change	FALSE	FALSE
C9orf72	ENSP00000482753	Monarch	HP:0031826	Abnormal reflex	No significant change	Upregulated	No significant change	FALSE	FALSE
C9orf72	ENSP00000482753	Monarch	HP:0031828	Abnormal superficial reflex	No significant change	Upregulated	No significant change	FALSE	FALSE
C9orf72	ENSP00000482753	Monarch	HP:0033127	Abnormality of the musculoskeletal system	No significant change	Upregulated	No significant change	FALSE	FALSE
C9orf72	ENSP00000482753	Monarch	HP:0100022	Abnormality of movement	No significant change	Upregulated	No significant change	FALSE	FALSE
C9orf72	ENSP00000482753	Monarch	HP:0100543	Cognitive impairment	No significant change	Upregulated	No significant change	FALSE	FALSE
C9orf72	ENSP00000482753	Monarch	HP:0100547	Abnormal forebrain morphology	No significant change	Upregulated	No significant change	FALSE	FALSE
C9orf72	ENSP00000482753	Monarch	HP:0100660	Dyskinesia	No significant change	Upregulated	No significant change	FALSE	FALSE
C9orf72	ENSP00000482753	Monarch	HP:0100705	Abnormal glial cell morphology	No significant change	Upregulated	No significant change	FALSE	FALSE
C9orf72	ENSP00000482753	Monarch	HP:0100755	Abnormality of salivation	No significant change	Upregulated	No significant change	FALSE	FALSE
C9orf72	ENSP00000482753	Monarch	HP:0100851	Abnormal emotion/affect behavior	No significant change	Upregulated	No significant change	FALSE	FALSE
C9orf72	ENSP00000482753	Monarch	HP:0100852	Abnormal fear/anxiety-related behavior	No significant change	Upregulated	No significant change	FALSE	FALSE
C9orf72	ENSP00000482753	UniProt Keywords	KW-0025	Alternative splicing	No significant change	Upregulated	No significant change	FALSE	FALSE
C9orf72	ENSP00000482753	UniProt Keywords	KW-0036	Amyotrophic lateral sclerosis	No significant change	Upregulated	No significant change	FALSE	FALSE
C9orf72	ENSP00000482753	UniProt Keywords	KW-0072	Autophagy	No significant change	Upregulated	No significant change	FALSE	FALSE
C9orf72	ENSP00000482753	UniProt Keywords	KW-0344	Guanine-nucleotide releasing factor	No significant change	Upregulated	No significant change	FALSE	FALSE
C9orf72	ENSP00000482753	UniProt Keywords	KW-0458	Lysosome	No significant change	Upregulated	No significant change	FALSE	FALSE
C9orf72	ENSP00000482753	UniProt Keywords	KW-0472	Membrane	No significant change	Upregulated	No significant change	FALSE	FALSE
C9orf72	ENSP00000482753	UniProt Keywords	KW-0523	Neurodegeneration	No significant change	Upregulated	No significant change	FALSE	FALSE
C9orf72	ENSP00000482753	UniProt Keywords	KW-0539	Nucleus	No significant change	Upregulated	No significant change	FALSE	FALSE
C9orf72	ENSP00000482753	UniProt Keywords	KW-0963	Cytoplasm	No significant change	Upregulated	No significant change	TRUE	FALSE
C9orf72	ENSP00000482753	UniProt Keywords	KW-0964	Secreted	No significant change	Upregulated	No significant change	FALSE	FALSE
C9orf72	ENSP00000482753	UniProt Keywords	KW-0966	Cell projection	No significant change	Upregulated	No significant change	FALSE	FALSE
C9orf72	ENSP00000482753	UniProt Keywords	KW-0967	Endosome	No significant change	Upregulated	No significant change	FALSE	FALSE
C9orf72	ENSP00000482753	UniProt Keywords	KW-0968	Cytoplasmic vesicle	No significant change	Upregulated	No significant change	FALSE	FALSE
C9orf72	ENSP00000482753	Pfam	PF15019	C9orf72-like protein family	No significant change	Upregulated	No significant change	FALSE	FALSE
C9orf72	ENSP00000482753	InterPro	IPR027819	Guanine nucleotide exchange factor C9orf72	No significant change	Upregulated	No significant change	FALSE	FALSE
CACNA1H	ENSP00000334198	GO Process	GO:0000768	Syncytium formation by plasma membrane fusion	No significant change	Downregulated	No significant change	FALSE	FALSE
CACNA1H	ENSP00000334198	GO Process	GO:0001508	Action potential	No significant change	Downregulated	No significant change	FALSE	FALSE
CACNA1H	ENSP00000334198	GO Process	GO:0003008	System process	No significant change	Downregulated	No significant change	FALSE	FALSE
CACNA1H	ENSP00000334198	GO Process	GO:0003012	Muscle system process	No significant change	Downregulated	No significant change	FALSE	FALSE
CACNA1H	ENSP00000334198	GO Process	GO:0006066	Alcohol metabolic process	No significant change	Downregulated	No significant change	FALSE	FALSE
CACNA1H	ENSP00000334198	GO Process	GO:0006081	Cellular aldehyde metabolic process	No significant change	Downregulated	No significant change	FALSE	FALSE
CACNA1H	ENSP00000334198	GO Process	GO:0006629	Lipid metabolic process	No significant change	Downregulated	No significant change	FALSE	FALSE
CACNA1H	ENSP00000334198	GO Process	GO:0006694	Steroid biosynthetic process	No significant change	Downregulated	No significant change	FALSE	FALSE
CACNA1H	ENSP00000334198	GO Process	GO:0006700	C21-steroid hormone biosynthetic process	No significant change	Downregulated	No significant change	FALSE	FALSE
CACNA1H	ENSP00000334198	GO Process	GO:0006704	Glucocorticoid biosynthetic process	No significant change	Downregulated	No significant change	FALSE	FALSE
CACNA1H	ENSP00000334198	GO Process	GO:0006705	Mineralocorticoid biosynthetic process	No significant change	Downregulated	No significant change	FALSE	FALSE
CACNA1H	ENSP00000334198	GO Process	GO:0006810	Transport	No significant change	Downregulated	No significant change	FALSE	FALSE
CACNA1H	ENSP00000334198	GO Process	GO:0006811	Ion transport	No significant change	Downregulated	No significant change	FALSE	FALSE
CACNA1H	ENSP00000334198	GO Process	GO:0006812	Cation transport	No significant change	Downregulated	No significant change	FALSE	FALSE
CACNA1H	ENSP00000334198	GO Process	GO:0006814	Sodium ion transport	No significant change	Downregulated	No significant change	FALSE	FALSE
CACNA1H	ENSP00000334198	GO Process	GO:0006816	Calcium ion transport	No significant change	Downregulated	No significant change	FALSE	FALSE
CACNA1H	ENSP00000334198	GO Process	GO:0006936	Muscle contraction	No significant change	Downregulated	No significant change	FALSE	FALSE
CACNA1H	ENSP00000334198	GO Process	GO:0006949	Syncytium formation	No significant change	Downregulated	No significant change	FALSE	FALSE
CACNA1H	ENSP00000334198	GO Process	GO:0007154	Cell communication	No significant change	Downregulated	No significant change	FALSE	FALSE
CACNA1H	ENSP00000334198	GO Process	GO:0007517	Muscle organ development	No significant change	Downregulated	No significant change	FALSE	FALSE
CACNA1H	ENSP00000334198	GO Process	GO:0007520	Myoblast fusion	No significant change	Downregulated	No significant change	FALSE	FALSE
CACNA1H	ENSP00000334198	GO Process	GO:0008016	Regulation of heart contraction	No significant change	Downregulated	No significant change	FALSE	FALSE
CACNA1H	ENSP00000334198	GO Process	GO:0008152	Metabolic process	No significant change	Downregulated	No significant change	FALSE	FALSE
CACNA1H	ENSP00000334198	GO Process	GO:0008202	Steroid metabolic process	No significant change	Downregulated	No significant change	FALSE	FALSE
CACNA1H	ENSP00000334198	GO Process	GO:0008207	C21-steroid hormone metabolic process	No significant change	Downregulated	No significant change	FALSE	FALSE
CACNA1H	ENSP00000334198	GO Process	GO:0008211	Glucocorticoid metabolic process	No significant change	Downregulated	No significant change	FALSE	FALSE
CACNA1H	ENSP00000334198	GO Process	GO:0008212	Mineralocorticoid metabolic process	No significant change	Downregulated	No significant change	FALSE	FALSE
CACNA1H	ENSP00000334198	GO Process	GO:0008610	Lipid biosynthetic process	No significant change	Downregulated	No significant change	FALSE	FALSE
CACNA1H	ENSP00000334198	GO Process	GO:0009058	Biosynthetic process	No significant change	Downregulated	No significant change	FALSE	FALSE
CACNA1H	ENSP00000334198	GO Process	GO:0009653	Anatomical structure morphogenesis	No significant change	Downregulated	No significant change	FALSE	FALSE
CACNA1H	ENSP00000334198	GO Process	GO:0009719	Response to endogenous stimulus	No significant change	Downregulated	No significant change	FALSE	FALSE
CACNA1H	ENSP00000334198	GO Process	GO:0009725	Response to hormone	No significant change	Downregulated	No significant change	FALSE	FALSE
CACNA1H	ENSP00000334198	GO Process	GO:0009987	Cellular process	No significant change	Downregulated	No significant change	FALSE	FALSE
CACNA1H	ENSP00000334198	GO Process	GO:0010033	Response to organic substance	No significant change	Downregulated	No significant change	FALSE	FALSE
CACNA1H	ENSP00000334198	GO Process	GO:0010035	Response to inorganic substance	No significant change	Downregulated	No significant change	FALSE	FALSE
CACNA1H	ENSP00000334198	GO Process	GO:0010038	Response to metal ion	No significant change	Downregulated	No significant change	FALSE	FALSE
CACNA1H	ENSP00000334198	GO Process	GO:0010817	Regulation of hormone levels	No significant change	Downregulated	No significant change	FALSE	FALSE
CACNA1H	ENSP00000334198	GO Process	GO:0014902	Myotube differentiation	No significant change	Downregulated	No significant change	FALSE	FALSE
CACNA1H	ENSP00000334198	GO Process	GO:0017157	Regulation of exocytosis	No significant change	Downregulated	No significant change	FALSE	FALSE
CACNA1H	ENSP00000334198	GO Process	GO:0017158	Regulation of calcium ion-dependent exocytosis	No significant change	Downregulated	No significant change	FALSE	FALSE
CACNA1H	ENSP00000334198	GO Process	GO:0019226	Transmission of nerve impulse	No significant change	Downregulated	No significant change	FALSE	FALSE
CACNA1H	ENSP00000334198	GO Process	GO:0019228	Neuronal action potential	No significant change	Downregulated	No significant change	FALSE	FALSE
CACNA1H	ENSP00000334198	GO Process	GO:0023052	Signaling	No significant change	Downregulated	No significant change	FALSE	FALSE
CACNA1H	ENSP00000334198	GO Process	GO:0030001	Metal ion transport	No significant change	Downregulated	No significant change	FALSE	FALSE
CACNA1H	ENSP00000334198	GO Process	GO:0030154	Cell differentiation	No significant change	Downregulated	No significant change	FALSE	FALSE
CACNA1H	ENSP00000334198	GO Process	GO:0032341	Aldosterone metabolic process	No significant change	Downregulated	No significant change	FALSE	FALSE
CACNA1H	ENSP00000334198	GO Process	GO:0032342	Aldosterone biosynthetic process	No significant change	Downregulated	No significant change	FALSE	FALSE
CACNA1H	ENSP00000334198	GO Process	GO:0032501	Multicellular organismal process	No significant change	Downregulated	No significant change	FALSE	FALSE
CACNA1H	ENSP00000334198	GO Process	GO:0032502	Developmental process	No significant change	Downregulated	No significant change	FALSE	FALSE
CACNA1H	ENSP00000334198	GO Process	GO:0032870	Cellular response to hormone stimulus	No significant change	Downregulated	No significant change	FALSE	FALSE
CACNA1H	ENSP00000334198	GO Process	GO:0032879	Regulation of localization	No significant change	Downregulated	No significant change	FALSE	FALSE
CACNA1H	ENSP00000334198	GO Process	GO:0034220	Ion transmembrane transport	No significant change	Downregulated	No significant change	FALSE	FALSE
CACNA1H	ENSP00000334198	GO Process	GO:0034308	Primary alcohol metabolic process	No significant change	Downregulated	No significant change	FALSE	FALSE
CACNA1H	ENSP00000334198	GO Process	GO:0034309	Primary alcohol biosynthetic process	No significant change	Downregulated	No significant change	FALSE	FALSE
CACNA1H	ENSP00000334198	GO Process	GO:0034650	Cortisol metabolic process	No significant change	Downregulated	No significant change	FALSE	FALSE
CACNA1H	ENSP00000334198	GO Process	GO:0034651	Cortisol biosynthetic process	No significant change	Downregulated	No significant change	FALSE	FALSE
CACNA1H	ENSP00000334198	GO Process	GO:0034754	Cellular hormone metabolic process	No significant change	Downregulated	No significant change	FALSE	FALSE
CACNA1H	ENSP00000334198	GO Process	GO:0034762	Regulation of transmembrane transport	No significant change	Downregulated	No significant change	FALSE	FALSE
CACNA1H	ENSP00000334198	GO Process	GO:0034765	Regulation of ion transmembrane transport	No significant change	Downregulated	No significant change	FALSE	FALSE
CACNA1H	ENSP00000334198	GO Process	GO:0035637	Multicellular organismal signaling	No significant change	Downregulated	No significant change	FALSE	FALSE
CACNA1H	ENSP00000334198	GO Process	GO:0035725	Sodium ion transmembrane transport	No significant change	Downregulated	No significant change	FALSE	FALSE
CACNA1H	ENSP00000334198	GO Process	GO:0035864	Response to potassium ion	No significant change	Downregulated	No significant change	FALSE	FALSE
CACNA1H	ENSP00000334198	GO Process	GO:0035865	Cellular response to potassium ion	No significant change	Downregulated	No significant change	FALSE	FALSE
CACNA1H	ENSP00000334198	GO Process	GO:0042180	Cellular ketone metabolic process	No significant change	Downregulated	No significant change	FALSE	FALSE
CACNA1H	ENSP00000334198	GO Process	GO:0042181	Ketone biosynthetic process	No significant change	Downregulated	No significant change	FALSE	FALSE
CACNA1H	ENSP00000334198	GO Process	GO:0042221	Response to chemical	No significant change	Downregulated	No significant change	FALSE	FALSE
CACNA1H	ENSP00000334198	GO Process	GO:0042391	Regulation of membrane potential	No significant change	Downregulated	No significant change	FALSE	FALSE
CACNA1H	ENSP00000334198	GO Process	GO:0042445	Hormone metabolic process	No significant change	Downregulated	No significant change	FALSE	FALSE
CACNA1H	ENSP00000334198	GO Process	GO:0042446	Hormone biosynthetic process	No significant change	Downregulated	No significant change	FALSE	FALSE
CACNA1H	ENSP00000334198	GO Process	GO:0042692	Muscle cell differentiation	No significant change	Downregulated	No significant change	FALSE	FALSE
CACNA1H	ENSP00000334198	GO Process	GO:0043269	Regulation of ion transport	No significant change	Downregulated	No significant change	FALSE	FALSE
CACNA1H	ENSP00000334198	GO Process	GO:0044057	Regulation of system process	No significant change	Downregulated	No significant change	FALSE	FALSE
CACNA1H	ENSP00000334198	GO Process	GO:0044237	Cellular metabolic process	No significant change	Downregulated	No significant change	FALSE	FALSE
CACNA1H	ENSP00000334198	GO Process	GO:0044238	Primary metabolic process	No significant change	Downregulated	No significant change	FALSE	FALSE
CACNA1H	ENSP00000334198	GO Process	GO:0044249	Cellular biosynthetic process	No significant change	Downregulated	No significant change	FALSE	FALSE
CACNA1H	ENSP00000334198	GO Process	GO:0044281	Small molecule metabolic process	No significant change	Downregulated	No significant change	FALSE	FALSE
CACNA1H	ENSP00000334198	GO Process	GO:0044283	Small molecule biosynthetic process	No significant change	Downregulated	No significant change	FALSE	FALSE
CACNA1H	ENSP00000334198	GO Process	GO:0045921	Positive regulation of exocytosis	No significant change	Downregulated	No significant change	FALSE	FALSE
CACNA1H	ENSP00000334198	GO Process	GO:0045956	Positive regulation of calcium ion-dependent exocytosis	No significant change	Downregulated	No significant change	FALSE	FALSE
CACNA1H	ENSP00000334198	GO Process	GO:0046165	Alcohol biosynthetic process	No significant change	Downregulated	No significant change	FALSE	FALSE
CACNA1H	ENSP00000334198	GO Process	GO:0046184	Aldehyde biosynthetic process	No significant change	Downregulated	No significant change	FALSE	FALSE
CACNA1H	ENSP00000334198	GO Process	GO:0048513	Animal organ development	No significant change	Downregulated	No significant change	FALSE	FALSE
CACNA1H	ENSP00000334198	GO Process	GO:0048518	Positive regulation of biological process	No significant change	Downregulated	No significant change	FALSE	FALSE
CACNA1H	ENSP00000334198	GO Process	GO:0048522	Positive regulation of cellular process	No significant change	Downregulated	No significant change	FALSE	FALSE
CACNA1H	ENSP00000334198	GO Process	GO:0048646	Anatomical structure formation involved in morphogenesis	No significant change	Downregulated	No significant change	FALSE	FALSE
CACNA1H	ENSP00000334198	GO Process	GO:0048856	Anatomical structure development	No significant change	Downregulated	No significant change	FALSE	FALSE
CACNA1H	ENSP00000334198	GO Process	GO:0048869	Cellular developmental process	No significant change	Downregulated	No significant change	FALSE	FALSE
CACNA1H	ENSP00000334198	GO Process	GO:0050789	Regulation of biological process	No significant change	Downregulated	No significant change	FALSE	FALSE
CACNA1H	ENSP00000334198	GO Process	GO:0050794	Regulation of cellular process	No significant change	Downregulated	No significant change	FALSE	FALSE
CACNA1H	ENSP00000334198	GO Process	GO:0050877	Nervous system process	No significant change	Downregulated	No significant change	FALSE	FALSE
CACNA1H	ENSP00000334198	GO Process	GO:0050896	Response to stimulus	No significant change	Downregulated	No significant change	FALSE	FALSE
CACNA1H	ENSP00000334198	GO Process	GO:0051046	Regulation of secretion	No significant change	Downregulated	No significant change	FALSE	FALSE
CACNA1H	ENSP00000334198	GO Process	GO:0051047	Positive regulation of secretion	No significant change	Downregulated	No significant change	FALSE	FALSE
CACNA1H	ENSP00000334198	GO Process	GO:0051049	Regulation of transport	No significant change	Downregulated	No significant change	FALSE	FALSE
CACNA1H	ENSP00000334198	GO Process	GO:0051050	Positive regulation of transport	No significant change	Downregulated	No significant change	FALSE	FALSE
CACNA1H	ENSP00000334198	GO Process	GO:0051146	Striated muscle cell differentiation	No significant change	Downregulated	No significant change	FALSE	FALSE
CACNA1H	ENSP00000334198	GO Process	GO:0051179	Localization	No significant change	Downregulated	No significant change	FALSE	FALSE
CACNA1H	ENSP00000334198	GO Process	GO:0051234	Establishment of localization	No significant change	Downregulated	No significant change	FALSE	FALSE
CACNA1H	ENSP00000334198	GO Process	GO:0051239	Regulation of multicellular organismal process	No significant change	Downregulated	No significant change	FALSE	FALSE
CACNA1H	ENSP00000334198	GO Process	GO:0051716	Cellular response to stimulus	No significant change	Downregulated	No significant change	FALSE	FALSE
CACNA1H	ENSP00000334198	GO Process	GO:0051899	Membrane depolarization	No significant change	Downregulated	No significant change	FALSE	FALSE
CACNA1H	ENSP00000334198	GO Process	GO:0055085	Transmembrane transport	No significant change	Downregulated	No significant change	FALSE	FALSE
CACNA1H	ENSP00000334198	GO Process	GO:0060046	Regulation of acrosome reaction	No significant change	Downregulated	No significant change	FALSE	FALSE
CACNA1H	ENSP00000334198	GO Process	GO:0060627	Regulation of vesicle-mediated transport	No significant change	Downregulated	No significant change	FALSE	FALSE
CACNA1H	ENSP00000334198	GO Process	GO:0061061	Muscle structure development	No significant change	Downregulated	No significant change	FALSE	FALSE
CACNA1H	ENSP00000334198	GO Process	GO:0065007	Biological regulation	No significant change	Downregulated	No significant change	FALSE	FALSE
CACNA1H	ENSP00000334198	GO Process	GO:0065008	Regulation of biological quality	No significant change	Downregulated	No significant change	FALSE	FALSE
CACNA1H	ENSP00000334198	GO Process	GO:0070509	Calcium ion import	No significant change	Downregulated	No significant change	FALSE	FALSE
CACNA1H	ENSP00000334198	GO Process	GO:0070588	Calcium ion transmembrane transport	No significant change	Downregulated	No significant change	FALSE	FALSE
CACNA1H	ENSP00000334198	GO Process	GO:0070887	Cellular response to chemical stimulus	No significant change	Downregulated	No significant change	FALSE	FALSE
CACNA1H	ENSP00000334198	GO Process	GO:0071241	Cellular response to inorganic substance	No significant change	Downregulated	No significant change	FALSE	FALSE
CACNA1H	ENSP00000334198	GO Process	GO:0071248	Cellular response to metal ion	No significant change	Downregulated	No significant change	FALSE	FALSE
CACNA1H	ENSP00000334198	GO Process	GO:0071310	Cellular response to organic substance	No significant change	Downregulated	No significant change	FALSE	FALSE
CACNA1H	ENSP00000334198	GO Process	GO:0071495	Cellular response to endogenous stimulus	No significant change	Downregulated	No significant change	FALSE	FALSE
CACNA1H	ENSP00000334198	GO Process	GO:0071704	Organic substance metabolic process	No significant change	Downregulated	No significant change	FALSE	FALSE
CACNA1H	ENSP00000334198	GO Process	GO:0086010	Membrane depolarization during action potential	No significant change	Downregulated	No significant change	FALSE	FALSE
CACNA1H	ENSP00000334198	GO Process	GO:0098655	Cation transmembrane transport	No significant change	Downregulated	No significant change	FALSE	FALSE
CACNA1H	ENSP00000334198	GO Process	GO:0098660	Inorganic ion transmembrane transport	No significant change	Downregulated	No significant change	FALSE	FALSE
CACNA1H	ENSP00000334198	GO Process	GO:0098662	Inorganic cation transmembrane transport	No significant change	Downregulated	No significant change	FALSE	FALSE
CACNA1H	ENSP00000334198	GO Process	GO:0120178	Steroid hormone biosynthetic process	No significant change	Downregulated	No significant change	FALSE	FALSE
CACNA1H	ENSP00000334198	GO Process	GO:0120254	Olefinic compound metabolic process	No significant change	Downregulated	No significant change	FALSE	FALSE
CACNA1H	ENSP00000334198	GO Process	GO:0120255	Olefinic compound biosynthetic process	No significant change	Downregulated	No significant change	FALSE	FALSE
CACNA1H	ENSP00000334198	GO Process	GO:0140253	Cell-cell fusion	No significant change	Downregulated	No significant change	FALSE	FALSE
CACNA1H	ENSP00000334198	GO Process	GO:1901360	Organic cyclic compound metabolic process	No significant change	Downregulated	No significant change	FALSE	FALSE
CACNA1H	ENSP00000334198	GO Process	GO:1901362	Organic cyclic compound biosynthetic process	No significant change	Downregulated	No significant change	FALSE	FALSE
CACNA1H	ENSP00000334198	GO Process	GO:1901576	Organic substance biosynthetic process	No significant change	Downregulated	No significant change	FALSE	FALSE
CACNA1H	ENSP00000334198	GO Process	GO:1901615	Organic hydroxy compound metabolic process	No significant change	Downregulated	No significant change	FALSE	FALSE
CACNA1H	ENSP00000334198	GO Process	GO:1901617	Organic hydroxy compound biosynthetic process	No significant change	Downregulated	No significant change	FALSE	FALSE
CACNA1H	ENSP00000334198	GO Process	GO:1902644	Tertiary alcohol metabolic process	No significant change	Downregulated	No significant change	FALSE	FALSE
CACNA1H	ENSP00000334198	GO Process	GO:1902645	Tertiary alcohol biosynthetic process	No significant change	Downregulated	No significant change	FALSE	FALSE
CACNA1H	ENSP00000334198	GO Process	GO:1903305	Regulation of regulated secretory pathway	No significant change	Downregulated	No significant change	FALSE	FALSE
CACNA1H	ENSP00000334198	GO Process	GO:1903307	Positive regulation of regulated secretory pathway	No significant change	Downregulated	No significant change	FALSE	FALSE
CACNA1H	ENSP00000334198	GO Process	GO:1903522	Regulation of blood circulation	No significant change	Downregulated	No significant change	FALSE	FALSE
CACNA1H	ENSP00000334198	GO Process	GO:1903530	Regulation of secretion by cell	No significant change	Downregulated	No significant change	FALSE	FALSE
CACNA1H	ENSP00000334198	GO Process	GO:1903532	Positive regulation of secretion by cell	No significant change	Downregulated	No significant change	FALSE	FALSE
CACNA1H	ENSP00000334198	GO Process	GO:2000241	Regulation of reproductive process	No significant change	Downregulated	No significant change	FALSE	FALSE
CACNA1H	ENSP00000334198	GO Process	GO:2000243	Positive regulation of reproductive process	No significant change	Downregulated	No significant change	FALSE	FALSE
CACNA1H	ENSP00000334198	GO Process	GO:2000344	Positive regulation of acrosome reaction	No significant change	Downregulated	No significant change	FALSE	FALSE
CACNA1H	ENSP00000334198	GO Function	GO:0005215	Transporter activity	No significant change	Downregulated	No significant change	FALSE	FALSE
CACNA1H	ENSP00000334198	GO Function	GO:0005216	Ion channel activity	No significant change	Downregulated	No significant change	FALSE	FALSE
CACNA1H	ENSP00000334198	GO Function	GO:0005244	Voltage-gated ion channel activity	No significant change	Downregulated	No significant change	FALSE	FALSE
CACNA1H	ENSP00000334198	GO Function	GO:0005245	Voltage-gated calcium channel activity	No significant change	Downregulated	No significant change	FALSE	FALSE
CACNA1H	ENSP00000334198	GO Function	GO:0005248	Voltage-gated sodium channel activity	No significant change	Downregulated	No significant change	FALSE	FALSE
CACNA1H	ENSP00000334198	GO Function	GO:0005261	Cation channel activity	No significant change	Downregulated	No significant change	FALSE	FALSE
CACNA1H	ENSP00000334198	GO Function	GO:0005262	Calcium channel activity	No significant change	Downregulated	No significant change	FALSE	FALSE
CACNA1H	ENSP00000334198	GO Function	GO:0005272	Sodium channel activity	No significant change	Downregulated	No significant change	FALSE	FALSE
CACNA1H	ENSP00000334198	GO Function	GO:0005488	Binding	No significant change	Downregulated	No significant change	FALSE	FALSE
CACNA1H	ENSP00000334198	GO Function	GO:0005515	Protein binding	No significant change	Downregulated	No significant change	FALSE	FALSE
CACNA1H	ENSP00000334198	GO Function	GO:0008324	Cation transmembrane transporter activity	No significant change	Downregulated	No significant change	FALSE	FALSE
CACNA1H	ENSP00000334198	GO Function	GO:0008332	Low voltage-gated calcium channel activity	No significant change	Downregulated	No significant change	FALSE	FALSE
CACNA1H	ENSP00000334198	GO Function	GO:0015075	Ion transmembrane transporter activity	No significant change	Downregulated	No significant change	FALSE	FALSE
CACNA1H	ENSP00000334198	GO Function	GO:0015081	Sodium ion transmembrane transporter activity	No significant change	Downregulated	No significant change	FALSE	FALSE
CACNA1H	ENSP00000334198	GO Function	GO:0015085	Calcium ion transmembrane transporter activity	No significant change	Downregulated	No significant change	FALSE	FALSE
CACNA1H	ENSP00000334198	GO Function	GO:0015267	Channel activity	No significant change	Downregulated	No significant change	FALSE	FALSE
CACNA1H	ENSP00000334198	GO Function	GO:0015318	Inorganic molecular entity transmembrane transporter activity	No significant change	Downregulated	No significant change	FALSE	FALSE
CACNA1H	ENSP00000334198	GO Function	GO:0022803	Passive transmembrane transporter activity	No significant change	Downregulated	No significant change	FALSE	FALSE
CACNA1H	ENSP00000334198	GO Function	GO:0022832	Voltage-gated channel activity	No significant change	Downregulated	No significant change	FALSE	FALSE
CACNA1H	ENSP00000334198	GO Function	GO:0022836	Gated channel activity	No significant change	Downregulated	No significant change	FALSE	FALSE
CACNA1H	ENSP00000334198	GO Function	GO:0022843	Voltage-gated cation channel activity	No significant change	Downregulated	No significant change	FALSE	FALSE
CACNA1H	ENSP00000334198	GO Function	GO:0022857	Transmembrane transporter activity	No significant change	Downregulated	No significant change	FALSE	FALSE
CACNA1H	ENSP00000334198	GO Function	GO:0022890	Inorganic cation transmembrane transporter activity	No significant change	Downregulated	No significant change	FALSE	FALSE
CACNA1H	ENSP00000334198	GO Function	GO:0043167	Ion binding	No significant change	Downregulated	No significant change	FALSE	FALSE
CACNA1H	ENSP00000334198	GO Function	GO:0043169	Cation binding	No significant change	Downregulated	No significant change	FALSE	FALSE
CACNA1H	ENSP00000334198	GO Function	GO:0046872	Metal ion binding	No significant change	Downregulated	No significant change	FALSE	FALSE
CACNA1H	ENSP00000334198	GO Function	GO:0046873	Metal ion transmembrane transporter activity	No significant change	Downregulated	No significant change	FALSE	FALSE
CACNA1H	ENSP00000334198	GO Function	GO:0097110	Scaffold protein binding	No significant change	Downregulated	No significant change	FALSE	FALSE
CACNA1H	ENSP00000334198	GO Component	GO:0001518	Voltage-gated sodium channel complex	No significant change	Downregulated	No significant change	FALSE	FALSE
CACNA1H	ENSP00000334198	GO Component	GO:0005886	Plasma membrane	No significant change	Downregulated	No significant change	FALSE	FALSE
CACNA1H	ENSP00000334198	GO Component	GO:0005887	Integral component of plasma membrane	No significant change	Downregulated	No significant change	FALSE	FALSE
CACNA1H	ENSP00000334198	GO Component	GO:0005891	Voltage-gated calcium channel complex	No significant change	Downregulated	No significant change	FALSE	FALSE
CACNA1H	ENSP00000334198	GO Component	GO:0016020	Membrane	No significant change	Downregulated	No significant change	FALSE	FALSE
CACNA1H	ENSP00000334198	GO Component	GO:0016021	Integral component of membrane	No significant change	Downregulated	No significant change	FALSE	FALSE
CACNA1H	ENSP00000334198	GO Component	GO:0031224	Intrinsic component of membrane	No significant change	Downregulated	No significant change	FALSE	FALSE
CACNA1H	ENSP00000334198	GO Component	GO:0031226	Intrinsic component of plasma membrane	No significant change	Downregulated	No significant change	FALSE	FALSE
CACNA1H	ENSP00000334198	GO Component	GO:0032991	Protein-containing complex	No significant change	Downregulated	No significant change	FALSE	FALSE
CACNA1H	ENSP00000334198	GO Component	GO:0034702	Ion channel complex	No significant change	Downregulated	No significant change	FALSE	FALSE
CACNA1H	ENSP00000334198	GO Component	GO:0034703	Cation channel complex	No significant change	Downregulated	No significant change	FALSE	FALSE
CACNA1H	ENSP00000334198	GO Component	GO:0034704	Calcium channel complex	No significant change	Downregulated	No significant change	FALSE	FALSE
CACNA1H	ENSP00000334198	GO Component	GO:0034706	Sodium channel complex	No significant change	Downregulated	No significant change	FALSE	FALSE
CACNA1H	ENSP00000334198	GO Component	GO:0042995	Cell projection	No significant change	Downregulated	No significant change	FALSE	FALSE
CACNA1H	ENSP00000334198	GO Component	GO:0043005	Neuron projection	No significant change	Downregulated	No significant change	FALSE	FALSE
CACNA1H	ENSP00000334198	GO Component	GO:0071944	Cell periphery	No significant change	Downregulated	No significant change	FALSE	FALSE
CACNA1H	ENSP00000334198	GO Component	GO:0098796	Membrane protein complex	No significant change	Downregulated	No significant change	FALSE	FALSE
CACNA1H	ENSP00000334198	GO Component	GO:0098797	Plasma membrane protein complex	No significant change	Downregulated	No significant change	FALSE	FALSE
CACNA1H	ENSP00000334198	GO Component	GO:0110165	Cellular anatomical entity	No significant change	Downregulated	No significant change	FALSE	FALSE
CACNA1H	ENSP00000334198	GO Component	GO:0120025	Plasma membrane bounded cell projection	No significant change	Downregulated	No significant change	FALSE	FALSE
CACNA1H	ENSP00000334198	GO Component	GO:1902495	Transmembrane transporter complex	No significant change	Downregulated	No significant change	FALSE	FALSE
CACNA1H	ENSP00000334198	GO Component	GO:1990351	Transporter complex	No significant change	Downregulated	No significant change	FALSE	FALSE
CACNA1H	ENSP00000334198	KEGG	hsa04010	MAPK signaling pathway	No significant change	Downregulated	No significant change	FALSE	FALSE
CACNA1H	ENSP00000334198	KEGG	hsa04020	Calcium signaling pathway	No significant change	Downregulated	No significant change	FALSE	FALSE
CACNA1H	ENSP00000334198	KEGG	hsa04713	Circadian entrainment	No significant change	Downregulated	No significant change	FALSE	FALSE
CACNA1H	ENSP00000334198	KEGG	hsa04925	Aldosterone synthesis and secretion	No significant change	Downregulated	No significant change	FALSE	FALSE
CACNA1H	ENSP00000334198	KEGG	hsa04927	Cortisol synthesis and secretion	No significant change	Downregulated	No significant change	FALSE	FALSE
CACNA1H	ENSP00000334198	KEGG	hsa04929	GnRH secretion	No significant change	Downregulated	No significant change	FALSE	FALSE
CACNA1H	ENSP00000334198	KEGG	hsa04934	Cushing syndrome	No significant change	Downregulated	No significant change	FALSE	FALSE
CACNA1H	ENSP00000334198	Reactome	HSA-1266738	Developmental Biology	No significant change	Downregulated	No significant change	TRUE	FALSE
CACNA1H	ENSP00000334198	Reactome	HSA-375165	NCAM signaling for neurite out-growth	No significant change	Downregulated	No significant change	FALSE	FALSE
CACNA1H	ENSP00000334198	Reactome	HSA-397014	Muscle contraction	No significant change	Downregulated	No significant change	FALSE	FALSE
CACNA1H	ENSP00000334198	Reactome	HSA-419037	NCAM1 interactions	No significant change	Downregulated	No significant change	FALSE	FALSE
CACNA1H	ENSP00000334198	Reactome	HSA-422475	Axon guidance	No significant change	Downregulated	No significant change	TRUE	FALSE
CACNA1H	ENSP00000334198	Reactome	HSA-445355	Smooth Muscle Contraction	No significant change	Downregulated	No significant change	FALSE	FALSE
CACNA1H	ENSP00000334198	Reactome	HSA-9675108	Nervous system development	No significant change	Downregulated	No significant change	FALSE	FALSE
CACNA1H	ENSP00000334198	WikiPathways	WP2355	Corticotropin-releasing hormone signaling pathway	No significant change	Downregulated	No significant change	FALSE	FALSE
CACNA1H	ENSP00000334198	WikiPathways	WP382	MAPK signaling pathway	No significant change	Downregulated	No significant change	FALSE	FALSE
CACNA1H	ENSP00000334198	DISEASES	DOID:0050701	Electroclinical syndrome	No significant change	Downregulated	No significant change	FALSE	FALSE
CACNA1H	ENSP00000334198	DISEASES	DOID:0050704	Childhood electroclinical syndrome	No significant change	Downregulated	No significant change	FALSE	FALSE
CACNA1H	ENSP00000334198	DISEASES	DOID:0050705	Adolescence-adult electroclinical syndrome	No significant change	Downregulated	No significant change	FALSE	FALSE
CACNA1H	ENSP00000334198	DISEASES	DOID:0060037	Developmental disorder of mental health	No significant change	Downregulated	No significant change	FALSE	FALSE
CACNA1H	ENSP00000334198	DISEASES	DOID:0060040	Pervasive developmental disorder	No significant change	Downregulated	No significant change	FALSE	FALSE
CACNA1H	ENSP00000334198	DISEASES	DOID:0060041	Autism spectrum disorder	No significant change	Downregulated	No significant change	FALSE	FALSE
CACNA1H	ENSP00000334198	DISEASES	DOID:0060172	Juvenile absence epilepsy	No significant change	Downregulated	No significant change	FALSE	FALSE
CACNA1H	ENSP00000334198	DISEASES	DOID:0070309	Absence epilepsy	No significant change	Downregulated	No significant change	FALSE	FALSE
CACNA1H	ENSP00000334198	DISEASES	DOID:150	Disease of mental health	No significant change	Downregulated	No significant change	FALSE	FALSE
CACNA1H	ENSP00000334198	DISEASES	DOID:1825	Childhood absence epilepsy	No significant change	Downregulated	No significant change	FALSE	FALSE
CACNA1H	ENSP00000334198	DISEASES	DOID:1826	Epilepsy	No significant change	Downregulated	No significant change	FALSE	FALSE
CACNA1H	ENSP00000334198	DISEASES	DOID:331	Central nervous system disease	No significant change	Downregulated	No significant change	FALSE	FALSE
CACNA1H	ENSP00000334198	DISEASES	DOID:4	Disease	No significant change	Downregulated	No significant change	TRUE	FALSE
CACNA1H	ENSP00000334198	DISEASES	DOID:7	Disease of anatomical entity	No significant change	Downregulated	No significant change	FALSE	FALSE
CACNA1H	ENSP00000334198	DISEASES	DOID:863	Nervous system disease	No significant change	Downregulated	No significant change	FALSE	FALSE
CACNA1H	ENSP00000334198	DISEASES	DOID:936	Brain disease	No significant change	Downregulated	No significant change	FALSE	FALSE
CACNA1H	ENSP00000334198	TISSUES	BTO:0000000	Tissues, cell types and enzyme sources	No significant change	Downregulated	No significant change	FALSE	FALSE
CACNA1H	ENSP00000334198	TISSUES	BTO:0000042	Animal	No significant change	Downregulated	No significant change	FALSE	FALSE
CACNA1H	ENSP00000334198	TISSUES	BTO:0000088	Cardiovascular system	No significant change	Downregulated	No significant change	FALSE	FALSE
CACNA1H	ENSP00000334198	TISSUES	BTO:0000196	Thyroid cancer cell	No significant change	Downregulated	No significant change	FALSE	FALSE
CACNA1H	ENSP00000334198	TISSUES	BTO:0000562	Heart	No significant change	Downregulated	No significant change	FALSE	FALSE
CACNA1H	ENSP00000334198	TISSUES	BTO:0001489	Whole body	No significant change	Downregulated	No significant change	TRUE	FALSE
CACNA1H	ENSP00000334198	COMPARTMENTS	GOCC:0001518	Voltage-gated sodium channel complex	No significant change	Downregulated	No significant change	FALSE	FALSE
CACNA1H	ENSP00000334198	COMPARTMENTS	GOCC:0005886	Plasma membrane	No significant change	Downregulated	No significant change	FALSE	FALSE
CACNA1H	ENSP00000334198	COMPARTMENTS	GOCC:0005887	Integral component of plasma membrane	No significant change	Downregulated	No significant change	FALSE	FALSE
CACNA1H	ENSP00000334198	COMPARTMENTS	GOCC:0005891	Voltage-gated calcium channel complex	No significant change	Downregulated	No significant change	FALSE	FALSE
CACNA1H	ENSP00000334198	COMPARTMENTS	GOCC:0016020	Membrane	No significant change	Downregulated	No significant change	FALSE	FALSE
CACNA1H	ENSP00000334198	COMPARTMENTS	GOCC:0016021	Integral component of membrane	No significant change	Downregulated	No significant change	FALSE	FALSE
CACNA1H	ENSP00000334198	COMPARTMENTS	GOCC:0031224	Intrinsic component of membrane	No significant change	Downregulated	No significant change	FALSE	FALSE
CACNA1H	ENSP00000334198	COMPARTMENTS	GOCC:0031226	Intrinsic component of plasma membrane	No significant change	Downregulated	No significant change	FALSE	FALSE
CACNA1H	ENSP00000334198	COMPARTMENTS	GOCC:0032991	Protein-containing complex	No significant change	Downregulated	No significant change	FALSE	FALSE
CACNA1H	ENSP00000334198	COMPARTMENTS	GOCC:0034702	Ion channel complex	No significant change	Downregulated	No significant change	FALSE	FALSE
CACNA1H	ENSP00000334198	COMPARTMENTS	GOCC:0034703	Cation channel complex	No significant change	Downregulated	No significant change	FALSE	FALSE
CACNA1H	ENSP00000334198	COMPARTMENTS	GOCC:0034704	Calcium channel complex	No significant change	Downregulated	No significant change	FALSE	FALSE
CACNA1H	ENSP00000334198	COMPARTMENTS	GOCC:0034706	Sodium channel complex	No significant change	Downregulated	No significant change	FALSE	FALSE
CACNA1H	ENSP00000334198	COMPARTMENTS	GOCC:0071944	Cell periphery	No significant change	Downregulated	No significant change	FALSE	FALSE
CACNA1H	ENSP00000334198	COMPARTMENTS	GOCC:0098796	Membrane protein complex	No significant change	Downregulated	No significant change	FALSE	FALSE
CACNA1H	ENSP00000334198	COMPARTMENTS	GOCC:0098797	Plasma membrane protein complex	No significant change	Downregulated	No significant change	FALSE	FALSE
CACNA1H	ENSP00000334198	COMPARTMENTS	GOCC:0110165	Cellular anatomical entity	No significant change	Downregulated	No significant change	FALSE	FALSE
CACNA1H	ENSP00000334198	COMPARTMENTS	GOCC:1902495	Transmembrane transporter complex	No significant change	Downregulated	No significant change	FALSE	FALSE
CACNA1H	ENSP00000334198	COMPARTMENTS	GOCC:1990351	Transporter complex	No significant change	Downregulated	No significant change	FALSE	FALSE
CACNA1H	ENSP00000334198	Monarch	EFO:0000408	Disease	No significant change	Downregulated	No significant change	TRUE	FALSE
CACNA1H	ENSP00000334198	Monarch	EFO:0000540	Immune system disease	No significant change	Downregulated	No significant change	FALSE	TRUE
CACNA1H	ENSP00000334198	Monarch	EFO:0000616	Neoplasm	No significant change	Downregulated	No significant change	FALSE	FALSE
CACNA1H	ENSP00000334198	Monarch	EFO:0002427	Myeloid neoplasm	No significant change	Downregulated	No significant change	FALSE	FALSE
CACNA1H	ENSP00000334198	Monarch	EFO:0003925	Cognition	No significant change	Downregulated	No significant change	FALSE	FALSE
CACNA1H	ENSP00000334198	Monarch	EFO:0004302	Anthropometric measurement	No significant change	Downregulated	No significant change	FALSE	FALSE
CACNA1H	ENSP00000334198	Monarch	EFO:0004308	Leukocyte count	No significant change	Downregulated	No significant change	FALSE	TRUE
CACNA1H	ENSP00000334198	Monarch	EFO:0004323	Mental process	No significant change	Downregulated	No significant change	FALSE	FALSE
CACNA1H	ENSP00000334198	Monarch	EFO:0004324	Body weights and measures	No significant change	Downregulated	No significant change	FALSE	FALSE
CACNA1H	ENSP00000334198	Monarch	EFO:0004339	Body height	No significant change	Downregulated	No significant change	FALSE	FALSE
CACNA1H	ENSP00000334198	Monarch	EFO:0004503	Hematological measurement	No significant change	Downregulated	No significant change	FALSE	FALSE
CACNA1H	ENSP00000334198	Monarch	EFO:0004505	Telomere length	No significant change	Downregulated	No significant change	FALSE	FALSE
CACNA1H	ENSP00000334198	Monarch	EFO:0004554	Genomic measurement	No significant change	Downregulated	No significant change	FALSE	FALSE
CACNA1H	ENSP00000334198	Monarch	EFO:0004586	Complete blood cell count	No significant change	Downregulated	No significant change	FALSE	FALSE
CACNA1H	ENSP00000334198	Monarch	EFO:0004747	Protein measurement	No significant change	Downregulated	No significant change	FALSE	FALSE
CACNA1H	ENSP00000334198	Monarch	EFO:0004784	Self reported educational attainment	No significant change	Downregulated	No significant change	FALSE	FALSE
CACNA1H	ENSP00000334198	Monarch	EFO:0004842	Eosinophil count	No significant change	Downregulated	No significant change	FALSE	TRUE
CACNA1H	ENSP00000334198	Monarch	EFO:0004875	Mathematical ability	No significant change	Downregulated	No significant change	FALSE	FALSE
CACNA1H	ENSP00000334198	Monarch	EFO:0005803	Hematologic disease	No significant change	Downregulated	No significant change	FALSE	FALSE
CACNA1H	ENSP00000334198	Monarch	EFO:0007937	Blood protein measurement	No significant change	Downregulated	No significant change	FALSE	FALSE
CACNA1H	ENSP00000334198	Monarch	EFO:0007987	Granulocyte count	No significant change	Downregulated	No significant change	FALSE	TRUE
CACNA1H	ENSP00000334198	Monarch	EFO:0007988	Myeloid white cell count	No significant change	Downregulated	No significant change	FALSE	FALSE
CACNA1H	ENSP00000334198	Monarch	EFO:0008354	Cognitive function measurement	No significant change	Downregulated	No significant change	FALSE	FALSE
CACNA1H	ENSP00000334198	Monarch	EFO:0009000	Mast Cell Neoplasm	No significant change	Downregulated	No significant change	FALSE	FALSE
CACNA1H	ENSP00000334198	Monarch	EFO:0009001	Mastocytosis	No significant change	Downregulated	No significant change	FALSE	FALSE
CACNA1H	ENSP00000334198	Monarch	EFO:0011015	Educational attainment	No significant change	Downregulated	No significant change	FALSE	FALSE
CACNA1H	ENSP00000334198	Monarch	HP:0000009	Functional abnormality of the bladder	No significant change	Downregulated	No significant change	FALSE	FALSE
CACNA1H	ENSP00000334198	Monarch	HP:0000014	Abnormality of the bladder	No significant change	Downregulated	No significant change	FALSE	FALSE
CACNA1H	ENSP00000334198	Monarch	HP:0000020	Urinary incontinence	No significant change	Downregulated	No significant change	FALSE	FALSE
CACNA1H	ENSP00000334198	Monarch	HP:0000079	Abnormality of the urinary system	No significant change	Downregulated	No significant change	FALSE	FALSE
CACNA1H	ENSP00000334198	Monarch	HP:0000118	Phenotypic abnormality	No significant change	Downregulated	No significant change	FALSE	FALSE
CACNA1H	ENSP00000334198	Monarch	HP:0000119	Abnormality of the genitourinary system	No significant change	Downregulated	No significant change	FALSE	FALSE
CACNA1H	ENSP00000334198	Monarch	HP:0000478	Abnormality of the eye	No significant change	Downregulated	No significant change	FALSE	FALSE
CACNA1H	ENSP00000334198	Monarch	HP:0000496	Abnormality of eye movement	No significant change	Downregulated	No significant change	FALSE	FALSE
CACNA1H	ENSP00000334198	Monarch	HP:0000707	Abnormality of the nervous system	No significant change	Downregulated	No significant change	FALSE	FALSE
CACNA1H	ENSP00000334198	Monarch	HP:0000708	Behavioral abnormality	No significant change	Downregulated	No significant change	FALSE	FALSE
CACNA1H	ENSP00000334198	Monarch	HP:0000716	Depression	No significant change	Downregulated	No significant change	FALSE	FALSE
CACNA1H	ENSP00000334198	Monarch	HP:0000733	Motor stereotypy	No significant change	Downregulated	No significant change	FALSE	FALSE
CACNA1H	ENSP00000334198	Monarch	HP:0000736	Short attention span	No significant change	Downregulated	No significant change	FALSE	FALSE
CACNA1H	ENSP00000334198	Monarch	HP:0000739	Anxiety	No significant change	Downregulated	No significant change	FALSE	FALSE
CACNA1H	ENSP00000334198	Monarch	HP:0000752	Hyperactivity	No significant change	Downregulated	No significant change	FALSE	FALSE
CACNA1H	ENSP00000334198	Monarch	HP:0000822	Hypertension	No significant change	Downregulated	No significant change	FALSE	FALSE
CACNA1H	ENSP00000334198	Monarch	HP:0000951	Abnormality of the skin	No significant change	Downregulated	No significant change	FALSE	FALSE
CACNA1H	ENSP00000334198	Monarch	HP:0000980	Pallor	No significant change	Downregulated	No significant change	FALSE	FALSE
CACNA1H	ENSP00000334198	Monarch	HP:0001249	Intellectual disability	No significant change	Downregulated	No significant change	FALSE	FALSE
CACNA1H	ENSP00000334198	Monarch	HP:0001250	Seizure	No significant change	Downregulated	No significant change	FALSE	FALSE
CACNA1H	ENSP00000334198	Monarch	HP:0001311	Abnormal nervous system electrophysiology	No significant change	Downregulated	No significant change	FALSE	FALSE
CACNA1H	ENSP00000334198	Monarch	HP:0001328	Specific learning disability	No significant change	Downregulated	No significant change	FALSE	FALSE
CACNA1H	ENSP00000334198	Monarch	HP:0001336	Myoclonus	No significant change	Downregulated	No significant change	FALSE	FALSE
CACNA1H	ENSP00000334198	Monarch	HP:0001574	Abnormality of the integument	No significant change	Downregulated	No significant change	FALSE	FALSE
CACNA1H	ENSP00000334198	Monarch	HP:0001626	Abnormality of the cardiovascular system	No significant change	Downregulated	No significant change	FALSE	FALSE
CACNA1H	ENSP00000334198	Monarch	HP:0002069	Bilateral tonic-clonic seizure	No significant change	Downregulated	No significant change	FALSE	FALSE
CACNA1H	ENSP00000334198	Monarch	HP:0002086	Abnormality of the respiratory system	No significant change	Downregulated	No significant change	FALSE	FALSE
CACNA1H	ENSP00000334198	Monarch	HP:0002121	Generalized non-motor (absence) seizure	No significant change	Downregulated	No significant change	FALSE	FALSE
CACNA1H	ENSP00000334198	Monarch	HP:0002197	Generalized-onset seizure	No significant change	Downregulated	No significant change	FALSE	FALSE
CACNA1H	ENSP00000334198	Monarch	HP:0002353	EEG abnormality	No significant change	Downregulated	No significant change	FALSE	FALSE
CACNA1H	ENSP00000334198	Monarch	HP:0002373	Febrile seizure (within the age range of 3 months to 6 years)	No significant change	Downregulated	No significant change	FALSE	FALSE
CACNA1H	ENSP00000334198	Monarch	HP:0002457	Abnormal head movements	No significant change	Downregulated	No significant change	FALSE	FALSE
CACNA1H	ENSP00000334198	Monarch	HP:0002793	Abnormal pattern of respiration	No significant change	Downregulated	No significant change	FALSE	FALSE
CACNA1H	ENSP00000334198	Monarch	HP:0002795	Abnormal respiratory system physiology	No significant change	Downregulated	No significant change	FALSE	FALSE
CACNA1H	ENSP00000334198	Monarch	HP:0002883	Hyperventilation	No significant change	Downregulated	No significant change	FALSE	FALSE
CACNA1H	ENSP00000334198	Monarch	HP:0004305	Involuntary movements	No significant change	Downregulated	No significant change	FALSE	FALSE
CACNA1H	ENSP00000334198	Monarch	HP:0006961	Jerky head movements	No significant change	Downregulated	No significant change	FALSE	FALSE
CACNA1H	ENSP00000334198	Monarch	HP:0007018	Attention deficit hyperactivity disorder	No significant change	Downregulated	No significant change	FALSE	FALSE
CACNA1H	ENSP00000334198	Monarch	HP:0007738	Uncontrolled eye movements	No significant change	Downregulated	No significant change	FALSE	FALSE
CACNA1H	ENSP00000334198	Monarch	HP:0010522	Dyslexia	No significant change	Downregulated	No significant change	FALSE	FALSE
CACNA1H	ENSP00000334198	Monarch	HP:0010794	Impaired visuospatial constructive cognition	No significant change	Downregulated	No significant change	FALSE	FALSE
CACNA1H	ENSP00000334198	Monarch	HP:0010848	EEG with spike-wave complexes (2.5-3.5 Hz)	No significant change	Downregulated	No significant change	FALSE	FALSE
CACNA1H	ENSP00000334198	Monarch	HP:0010850	EEG with spike-wave complexes	No significant change	Downregulated	No significant change	FALSE	FALSE
CACNA1H	ENSP00000334198	Monarch	HP:0010936	Abnormality of the lower urinary tract	No significant change	Downregulated	No significant change	FALSE	FALSE
CACNA1H	ENSP00000334198	Monarch	HP:0011025	Abnormal cardiovascular system physiology	No significant change	Downregulated	No significant change	FALSE	FALSE
CACNA1H	ENSP00000334198	Monarch	HP:0011121	Abnormality of skin morphology	No significant change	Downregulated	No significant change	FALSE	FALSE
CACNA1H	ENSP00000334198	Monarch	HP:0011146	Dialeptic seizure	No significant change	Downregulated	No significant change	FALSE	FALSE
CACNA1H	ENSP00000334198	Monarch	HP:0011147	Typical absence seizure	No significant change	Downregulated	No significant change	FALSE	FALSE
CACNA1H	ENSP00000334198	Monarch	HP:0011150	Myoclonic absence seizure	No significant change	Downregulated	No significant change	FALSE	FALSE
CACNA1H	ENSP00000334198	Monarch	HP:0011182	Interictal epileptiform activity	No significant change	Downregulated	No significant change	FALSE	FALSE
CACNA1H	ENSP00000334198	Monarch	HP:0011198	EEG with generalized epileptiform discharges	No significant change	Downregulated	No significant change	FALSE	FALSE
CACNA1H	ENSP00000334198	Monarch	HP:0011442	Abnormal central motor function	No significant change	Downregulated	No significant change	FALSE	FALSE
CACNA1H	ENSP00000334198	Monarch	HP:0011446	Abnormality of higher mental function	No significant change	Downregulated	No significant change	FALSE	FALSE
CACNA1H	ENSP00000334198	Monarch	HP:0012373	Abnormal eye physiology	No significant change	Downregulated	No significant change	FALSE	FALSE
CACNA1H	ENSP00000334198	Monarch	HP:0012433	Abnormal social behavior	No significant change	Downregulated	No significant change	FALSE	FALSE
CACNA1H	ENSP00000334198	Monarch	HP:0012547	Abnormal involuntary eye movements	No significant change	Downregulated	No significant change	FALSE	FALSE
CACNA1H	ENSP00000334198	Monarch	HP:0012638	Abnormal nervous system physiology	No significant change	Downregulated	No significant change	FALSE	FALSE
CACNA1H	ENSP00000334198	Monarch	HP:0012759	Neurodevelopmental abnormality	No significant change	Downregulated	No significant change	FALSE	FALSE
CACNA1H	ENSP00000334198	Monarch	HP:0025142	Constitutional symptom	No significant change	Downregulated	No significant change	FALSE	FALSE
CACNA1H	ENSP00000334198	Monarch	HP:0025373	Interictal EEG abnormality	No significant change	Downregulated	No significant change	FALSE	FALSE
CACNA1H	ENSP00000334198	Monarch	HP:0030178	Abnormality of central nervous system electrophysiology	No significant change	Downregulated	No significant change	FALSE	FALSE
CACNA1H	ENSP00000334198	Monarch	HP:0030218	Punding	No significant change	Downregulated	No significant change	FALSE	FALSE
CACNA1H	ENSP00000334198	Monarch	HP:0030972	Abnormal systemic blood pressure	No significant change	Downregulated	No significant change	FALSE	FALSE
CACNA1H	ENSP00000334198	Monarch	HP:0031058	Impairment of activities of daily living	No significant change	Downregulated	No significant change	FALSE	FALSE
CACNA1H	ENSP00000334198	Monarch	HP:0031064	Impaired continence	No significant change	Downregulated	No significant change	FALSE	FALSE
CACNA1H	ENSP00000334198	Monarch	HP:0031466	Impairment in personality functioning	No significant change	Downregulated	No significant change	FALSE	FALSE
CACNA1H	ENSP00000334198	Monarch	HP:0031469	Low self esteem	No significant change	Downregulated	No significant change	FALSE	FALSE
CACNA1H	ENSP00000334198	Monarch	HP:0032263	Increased blood pressure	No significant change	Downregulated	No significant change	FALSE	FALSE
CACNA1H	ENSP00000334198	Monarch	HP:0032892	Infection-related seizure	No significant change	Downregulated	No significant change	FALSE	TRUE
CACNA1H	ENSP00000334198	Monarch	HP:0032894	Seizure precipitated by febrile infection	No significant change	Downregulated	No significant change	FALSE	TRUE
CACNA1H	ENSP00000334198	Monarch	HP:0033259	Non-motor seizure	No significant change	Downregulated	No significant change	FALSE	FALSE
CACNA1H	ENSP00000334198	Monarch	HP:0045084	Limb myoclonus	No significant change	Downregulated	No significant change	FALSE	FALSE
CACNA1H	ENSP00000334198	Monarch	HP:0100022	Abnormality of movement	No significant change	Downregulated	No significant change	FALSE	FALSE
CACNA1H	ENSP00000334198	Monarch	HP:0100543	Cognitive impairment	No significant change	Downregulated	No significant change	FALSE	FALSE
CACNA1H	ENSP00000334198	Monarch	HP:0100852	Abnormal fear/anxiety-related behavior	No significant change	Downregulated	No significant change	FALSE	FALSE
CACNA1H	ENSP00000334198	Monarch	MONDO:0002334	Hematopoietic and lymphoid system neoplasm	No significant change	Downregulated	No significant change	FALSE	FALSE
CACNA1H	ENSP00000334198	Monarch	MONDO:0004805	Leukocyte disorder	No significant change	Downregulated	No significant change	FALSE	TRUE
CACNA1H	ENSP00000334198	Monarch	MONDO:0019044	Tumor of hematopoietic and lymphoid tissues	No significant change	Downregulated	No significant change	FALSE	FALSE
CACNA1H	ENSP00000334198	Monarch	MONDO:0023370	Neoplastic disease or syndrome	No significant change	Downregulated	No significant change	FALSE	FALSE
CACNA1H	ENSP00000334198	Monarch	MONDO:0044881	Hematopoietic and lymphoid cell neoplasm	No significant change	Downregulated	No significant change	FALSE	FALSE
CACNA1H	ENSP00000334198	Monarch	MONDO:0045024	Cancer or benign tumor	No significant change	Downregulated	No significant change	FALSE	FALSE
CACNA1H	ENSP00000334198	UniProt Keywords	KW-0025	Alternative splicing	No significant change	Downregulated	No significant change	FALSE	FALSE
CACNA1H	ENSP00000334198	UniProt Keywords	KW-0106	Calcium	No significant change	Downregulated	No significant change	FALSE	FALSE
CACNA1H	ENSP00000334198	UniProt Keywords	KW-0107	Calcium channel	No significant change	Downregulated	No significant change	FALSE	FALSE
CACNA1H	ENSP00000334198	UniProt Keywords	KW-0109	Calcium transport	No significant change	Downregulated	No significant change	FALSE	FALSE
CACNA1H	ENSP00000334198	UniProt Keywords	KW-0325	Glycoprotein	No significant change	Downregulated	No significant change	FALSE	FALSE
CACNA1H	ENSP00000334198	UniProt Keywords	KW-0406	Ion transport	No significant change	Downregulated	No significant change	FALSE	FALSE
CACNA1H	ENSP00000334198	UniProt Keywords	KW-0407	Ion channel	No significant change	Downregulated	No significant change	FALSE	FALSE
CACNA1H	ENSP00000334198	UniProt Keywords	KW-0472	Membrane	No significant change	Downregulated	No significant change	FALSE	FALSE
CACNA1H	ENSP00000334198	UniProt Keywords	KW-0479	Metal-binding	No significant change	Downregulated	No significant change	FALSE	FALSE
CACNA1H	ENSP00000334198	UniProt Keywords	KW-0677	Repeat	No significant change	Downregulated	No significant change	TRUE	FALSE
CACNA1H	ENSP00000334198	UniProt Keywords	KW-0812	Transmembrane	No significant change	Downregulated	No significant change	FALSE	FALSE
CACNA1H	ENSP00000334198	UniProt Keywords	KW-0813	Transport	No significant change	Downregulated	No significant change	FALSE	FALSE
CACNA1H	ENSP00000334198	UniProt Keywords	KW-0851	Voltage-gated channel	No significant change	Downregulated	No significant change	FALSE	FALSE
CACNA1H	ENSP00000334198	UniProt Keywords	KW-0862	Zinc	No significant change	Downregulated	No significant change	FALSE	FALSE
CACNA1H	ENSP00000334198	UniProt Keywords	KW-0887	Epilepsy	No significant change	Downregulated	No significant change	FALSE	FALSE
CACNA1H	ENSP00000334198	UniProt Keywords	KW-1003	Cell membrane	No significant change	Downregulated	No significant change	FALSE	FALSE
CACNA1H	ENSP00000334198	UniProt Keywords	KW-1133	Transmembrane helix	No significant change	Downregulated	No significant change	FALSE	FALSE
CACNA1H	ENSP00000334198	Pfam	PF00520	Ion transport protein	No significant change	Downregulated	No significant change	FALSE	FALSE
CACNA1H	ENSP00000334198	Pfam	PF08016	Polycystin cation channel	No significant change	Downregulated	No significant change	FALSE	FALSE
CACNA1H	ENSP00000334198	InterPro	IPR005445	Voltage-dependent calcium channel, T-type, alpha-1 subunit	No significant change	Downregulated	No significant change	FALSE	FALSE
CACNA1H	ENSP00000334198	InterPro	IPR005821	Ion transport domain	No significant change	Downregulated	No significant change	FALSE	FALSE
CACNA1H	ENSP00000334198	InterPro	IPR027359	Voltage-dependent channel domain superfamily	No significant change	Downregulated	No significant change	FALSE	FALSE
CACNA1H	ENSP00000334198	InterPro	IPR043203	Voltage-gated cation channel calcium and sodium	No significant change	Downregulated	No significant change	FALSE	FALSE
CARD10	ENSP00000384570	GO Process	GO:0001932	Regulation of protein phosphorylation	No significant change	Downregulated	No significant change	FALSE	FALSE
CARD10	ENSP00000384570	GO Process	GO:0001934	Positive regulation of protein phosphorylation	No significant change	Downregulated	No significant change	FALSE	FALSE
CARD10	ENSP00000384570	GO Process	GO:0007154	Cell communication	No significant change	Downregulated	No significant change	FALSE	FALSE
CARD10	ENSP00000384570	GO Process	GO:0007165	Signal transduction	No significant change	Downregulated	No significant change	FALSE	FALSE
CARD10	ENSP00000384570	GO Process	GO:0007250	Activation of NF-kappaB-inducing kinase activity	No significant change	Downregulated	No significant change	FALSE	TRUE
CARD10	ENSP00000384570	GO Process	GO:0009893	Positive regulation of metabolic process	No significant change	Downregulated	No significant change	FALSE	FALSE
CARD10	ENSP00000384570	GO Process	GO:0009987	Cellular process	No significant change	Downregulated	No significant change	FALSE	FALSE
CARD10	ENSP00000384570	GO Process	GO:0010562	Positive regulation of phosphorus metabolic process	No significant change	Downregulated	No significant change	FALSE	FALSE
CARD10	ENSP00000384570	GO Process	GO:0010594	Regulation of endothelial cell migration	No significant change	Downregulated	No significant change	FALSE	FALSE
CARD10	ENSP00000384570	GO Process	GO:0010596	Negative regulation of endothelial cell migration	No significant change	Downregulated	No significant change	FALSE	FALSE
CARD10	ENSP00000384570	GO Process	GO:0010604	Positive regulation of macromolecule metabolic process	No significant change	Downregulated	No significant change	FALSE	FALSE
CARD10	ENSP00000384570	GO Process	GO:0010632	Regulation of epithelial cell migration	No significant change	Downregulated	No significant change	FALSE	FALSE
CARD10	ENSP00000384570	GO Process	GO:0010633	Negative regulation of epithelial cell migration	No significant change	Downregulated	No significant change	FALSE	FALSE
CARD10	ENSP00000384570	GO Process	GO:0010941	Regulation of cell death	No significant change	Downregulated	No significant change	FALSE	FALSE
CARD10	ENSP00000384570	GO Process	GO:0016043	Cellular component organization	No significant change	Downregulated	No significant change	FALSE	FALSE
CARD10	ENSP00000384570	GO Process	GO:0019220	Regulation of phosphate metabolic process	No significant change	Downregulated	No significant change	FALSE	FALSE
CARD10	ENSP00000384570	GO Process	GO:0019222	Regulation of metabolic process	No significant change	Downregulated	No significant change	FALSE	FALSE
CARD10	ENSP00000384570	GO Process	GO:0022607	Cellular component assembly	No significant change	Downregulated	No significant change	FALSE	FALSE
CARD10	ENSP00000384570	GO Process	GO:0023052	Signaling	No significant change	Downregulated	No significant change	FALSE	FALSE
CARD10	ENSP00000384570	GO Process	GO:0030334	Regulation of cell migration	No significant change	Downregulated	No significant change	FALSE	FALSE
CARD10	ENSP00000384570	GO Process	GO:0030336	Negative regulation of cell migration	No significant change	Downregulated	No significant change	FALSE	FALSE
CARD10	ENSP00000384570	GO Process	GO:0031323	Regulation of cellular metabolic process	No significant change	Downregulated	No significant change	FALSE	FALSE
CARD10	ENSP00000384570	GO Process	GO:0031325	Positive regulation of cellular metabolic process	No significant change	Downregulated	No significant change	FALSE	FALSE
CARD10	ENSP00000384570	GO Process	GO:0031399	Regulation of protein modification process	No significant change	Downregulated	No significant change	FALSE	FALSE
CARD10	ENSP00000384570	GO Process	GO:0031401	Positive regulation of protein modification process	No significant change	Downregulated	No significant change	FALSE	FALSE
CARD10	ENSP00000384570	GO Process	GO:0032147	Activation of protein kinase activity	No significant change	Downregulated	No significant change	FALSE	FALSE
CARD10	ENSP00000384570	GO Process	GO:0032879	Regulation of localization	No significant change	Downregulated	No significant change	FALSE	FALSE
CARD10	ENSP00000384570	GO Process	GO:0032880	Regulation of protein localization	No significant change	Downregulated	No significant change	FALSE	FALSE
CARD10	ENSP00000384570	GO Process	GO:0033674	Positive regulation of kinase activity	No significant change	Downregulated	No significant change	FALSE	FALSE
CARD10	ENSP00000384570	GO Process	GO:0035556	Intracellular signal transduction	No significant change	Downregulated	No significant change	FALSE	FALSE
CARD10	ENSP00000384570	GO Process	GO:0038061	NIK/NF-kappaB signaling	No significant change	Downregulated	No significant change	FALSE	TRUE
CARD10	ENSP00000384570	GO Process	GO:0040012	Regulation of locomotion	No significant change	Downregulated	No significant change	FALSE	FALSE
CARD10	ENSP00000384570	GO Process	GO:0040013	Negative regulation of locomotion	No significant change	Downregulated	No significant change	FALSE	FALSE
CARD10	ENSP00000384570	GO Process	GO:0042325	Regulation of phosphorylation	No significant change	Downregulated	No significant change	FALSE	FALSE
CARD10	ENSP00000384570	GO Process	GO:0042327	Positive regulation of phosphorylation	No significant change	Downregulated	No significant change	FALSE	FALSE
CARD10	ENSP00000384570	GO Process	GO:0042981	Regulation of apoptotic process	No significant change	Downregulated	No significant change	FALSE	FALSE
CARD10	ENSP00000384570	GO Process	GO:0043067	Regulation of programmed cell death	No significant change	Downregulated	No significant change	FALSE	FALSE
CARD10	ENSP00000384570	GO Process	GO:0043085	Positive regulation of catalytic activity	No significant change	Downregulated	No significant change	FALSE	FALSE
CARD10	ENSP00000384570	GO Process	GO:0043535	Regulation of blood vessel endothelial cell migration	No significant change	Downregulated	No significant change	FALSE	FALSE
CARD10	ENSP00000384570	GO Process	GO:0043537	Negative regulation of blood vessel endothelial cell migration	No significant change	Downregulated	No significant change	FALSE	FALSE
CARD10	ENSP00000384570	GO Process	GO:0043549	Regulation of kinase activity	No significant change	Downregulated	No significant change	FALSE	FALSE
CARD10	ENSP00000384570	GO Process	GO:0043933	Protein-containing complex organization	No significant change	Downregulated	No significant change	FALSE	FALSE
CARD10	ENSP00000384570	GO Process	GO:0044085	Cellular component biogenesis	No significant change	Downregulated	No significant change	FALSE	FALSE
CARD10	ENSP00000384570	GO Process	GO:0044093	Positive regulation of molecular function	No significant change	Downregulated	No significant change	FALSE	FALSE
CARD10	ENSP00000384570	GO Process	GO:0045859	Regulation of protein kinase activity	No significant change	Downregulated	No significant change	FALSE	FALSE
CARD10	ENSP00000384570	GO Process	GO:0045860	Positive regulation of protein kinase activity	No significant change	Downregulated	No significant change	FALSE	FALSE
CARD10	ENSP00000384570	GO Process	GO:0045937	Positive regulation of phosphate metabolic process	No significant change	Downregulated	No significant change	FALSE	FALSE
CARD10	ENSP00000384570	GO Process	GO:0048518	Positive regulation of biological process	No significant change	Downregulated	No significant change	FALSE	FALSE
CARD10	ENSP00000384570	GO Process	GO:0048519	Negative regulation of biological process	No significant change	Downregulated	No significant change	FALSE	FALSE
CARD10	ENSP00000384570	GO Process	GO:0048522	Positive regulation of cellular process	No significant change	Downregulated	No significant change	FALSE	FALSE
CARD10	ENSP00000384570	GO Process	GO:0048523	Negative regulation of cellular process	No significant change	Downregulated	No significant change	FALSE	FALSE
CARD10	ENSP00000384570	GO Process	GO:0050789	Regulation of biological process	No significant change	Downregulated	No significant change	FALSE	FALSE
CARD10	ENSP00000384570	GO Process	GO:0050790	Regulation of catalytic activity	No significant change	Downregulated	No significant change	TRUE	FALSE
CARD10	ENSP00000384570	GO Process	GO:0050794	Regulation of cellular process	No significant change	Downregulated	No significant change	FALSE	FALSE
CARD10	ENSP00000384570	GO Process	GO:0050896	Response to stimulus	No significant change	Downregulated	No significant change	FALSE	FALSE
CARD10	ENSP00000384570	GO Process	GO:0051171	Regulation of nitrogen compound metabolic process	No significant change	Downregulated	No significant change	FALSE	FALSE
CARD10	ENSP00000384570	GO Process	GO:0051173	Positive regulation of nitrogen compound metabolic process	No significant change	Downregulated	No significant change	FALSE	FALSE
CARD10	ENSP00000384570	GO Process	GO:0051174	Regulation of phosphorus metabolic process	No significant change	Downregulated	No significant change	FALSE	FALSE
CARD10	ENSP00000384570	GO Process	GO:0051239	Regulation of multicellular organismal process	No significant change	Downregulated	No significant change	FALSE	FALSE
CARD10	ENSP00000384570	GO Process	GO:0051241	Negative regulation of multicellular organismal process	No significant change	Downregulated	No significant change	FALSE	FALSE
CARD10	ENSP00000384570	GO Process	GO:0051246	Regulation of protein metabolic process	No significant change	Downregulated	No significant change	FALSE	FALSE
CARD10	ENSP00000384570	GO Process	GO:0051247	Positive regulation of protein metabolic process	No significant change	Downregulated	No significant change	FALSE	FALSE
CARD10	ENSP00000384570	GO Process	GO:0051338	Regulation of transferase activity	No significant change	Downregulated	No significant change	FALSE	FALSE
CARD10	ENSP00000384570	GO Process	GO:0051347	Positive regulation of transferase activity	No significant change	Downregulated	No significant change	FALSE	FALSE
CARD10	ENSP00000384570	GO Process	GO:0051716	Cellular response to stimulus	No significant change	Downregulated	No significant change	FALSE	FALSE
CARD10	ENSP00000384570	GO Process	GO:0060255	Regulation of macromolecule metabolic process	No significant change	Downregulated	No significant change	FALSE	FALSE
CARD10	ENSP00000384570	GO Process	GO:0060341	Regulation of cellular localization	No significant change	Downregulated	No significant change	FALSE	FALSE
CARD10	ENSP00000384570	GO Process	GO:0065003	Protein-containing complex assembly	No significant change	Downregulated	No significant change	FALSE	FALSE
CARD10	ENSP00000384570	GO Process	GO:0065007	Biological regulation	No significant change	Downregulated	No significant change	FALSE	FALSE
CARD10	ENSP00000384570	GO Process	GO:0065009	Regulation of molecular function	No significant change	Downregulated	No significant change	TRUE	FALSE
CARD10	ENSP00000384570	GO Process	GO:0071840	Cellular component organization or biogenesis	No significant change	Downregulated	No significant change	FALSE	FALSE
CARD10	ENSP00000384570	GO Process	GO:0080090	Regulation of primary metabolic process	No significant change	Downregulated	No significant change	FALSE	FALSE
CARD10	ENSP00000384570	GO Process	GO:0090049	Regulation of cell migration involved in sprouting angiogenesis	No significant change	Downregulated	No significant change	FALSE	FALSE
CARD10	ENSP00000384570	GO Process	GO:0090051	Negative regulation of cell migration involved in sprouting angiogenesis	No significant change	Downregulated	No significant change	FALSE	FALSE
CARD10	ENSP00000384570	GO Process	GO:1900180	Regulation of protein localization to nucleus	No significant change	Downregulated	No significant change	FALSE	FALSE
CARD10	ENSP00000384570	GO Process	GO:1900182	Positive regulation of protein localization to nucleus	No significant change	Downregulated	No significant change	FALSE	FALSE
CARD10	ENSP00000384570	GO Process	GO:1903829	Positive regulation of protein localization	No significant change	Downregulated	No significant change	FALSE	FALSE
CARD10	ENSP00000384570	GO Process	GO:2000145	Regulation of cell motility	No significant change	Downregulated	No significant change	FALSE	FALSE
CARD10	ENSP00000384570	GO Process	GO:2000146	Negative regulation of cell motility	No significant change	Downregulated	No significant change	FALSE	FALSE
CARD10	ENSP00000384570	GO Function	GO:0005488	Binding	No significant change	Downregulated	No significant change	FALSE	FALSE
CARD10	ENSP00000384570	GO Function	GO:0005515	Protein binding	No significant change	Downregulated	No significant change	FALSE	FALSE
CARD10	ENSP00000384570	GO Function	GO:0019904	Protein domain specific binding	No significant change	Downregulated	No significant change	FALSE	FALSE
CARD10	ENSP00000384570	GO Function	GO:0030159	Signaling receptor complex adaptor activity	No significant change	Downregulated	No significant change	FALSE	FALSE
CARD10	ENSP00000384570	GO Function	GO:0030674	Protein-macromolecule adaptor activity	No significant change	Downregulated	No significant change	FALSE	FALSE
CARD10	ENSP00000384570	GO Function	GO:0035591	Signaling adaptor activity	No significant change	Downregulated	No significant change	FALSE	FALSE
CARD10	ENSP00000384570	GO Function	GO:0050700	CARD domain binding	No significant change	Downregulated	No significant change	FALSE	FALSE
CARD10	ENSP00000384570	GO Function	GO:0060090	Molecular adaptor activity	No significant change	Downregulated	No significant change	FALSE	FALSE
CARD10	ENSP00000384570	GO Component	GO:0005622	Intracellular anatomical structure	No significant change	Downregulated	No significant change	FALSE	FALSE
CARD10	ENSP00000384570	GO Component	GO:0005737	Cytoplasm	No significant change	Downregulated	No significant change	TRUE	FALSE
CARD10	ENSP00000384570	GO Component	GO:0032449	CBM complex	No significant change	Downregulated	No significant change	FALSE	FALSE
CARD10	ENSP00000384570	GO Component	GO:0032991	Protein-containing complex	No significant change	Downregulated	No significant change	FALSE	FALSE
CARD10	ENSP00000384570	GO Component	GO:0110165	Cellular anatomical entity	No significant change	Downregulated	No significant change	FALSE	FALSE
CARD10	ENSP00000384570	KEGG	hsa04064	NF-kappa B signaling pathway	No significant change	Downregulated	No significant change	FALSE	FALSE
CARD10	ENSP00000384570	TISSUES	BTO:0000000	Tissues, cell types and enzyme sources	No significant change	Downregulated	No significant change	FALSE	FALSE
CARD10	ENSP00000384570	TISSUES	BTO:0000042	Animal	No significant change	Downregulated	No significant change	FALSE	FALSE
CARD10	ENSP00000384570	COMPARTMENTS	GOCC:0005622	Intracellular	No significant change	Downregulated	No significant change	FALSE	FALSE
CARD10	ENSP00000384570	COMPARTMENTS	GOCC:0005737	Cytoplasm	No significant change	Downregulated	No significant change	TRUE	FALSE
CARD10	ENSP00000384570	COMPARTMENTS	GOCC:0032449	CBM complex	No significant change	Downregulated	No significant change	FALSE	FALSE
CARD10	ENSP00000384570	COMPARTMENTS	GOCC:0032991	Protein-containing complex	No significant change	Downregulated	No significant change	FALSE	FALSE
CARD10	ENSP00000384570	COMPARTMENTS	GOCC:0110165	Cellular anatomical entity	No significant change	Downregulated	No significant change	FALSE	FALSE
CARD10	ENSP00000384570	Monarch	EFO:0004731	Eye measurement	No significant change	Downregulated	No significant change	FALSE	FALSE
CARD10	ENSP00000384570	Monarch	EFO:0004832	Optic disc size measurement	No significant change	Downregulated	No significant change	FALSE	FALSE
CARD10	ENSP00000384570	Monarch	EFO:0006936	Optic disc measurement	No significant change	Downregulated	No significant change	FALSE	FALSE
CARD10	ENSP00000384570	Monarch	EFO:0006937	Optic disc area measurement	No significant change	Downregulated	No significant change	FALSE	FALSE
CARD10	ENSP00000384570	Monarch	EFO:0006939	Cup-to-disc ratio measurement	No significant change	Downregulated	No significant change	FALSE	FALSE
CARD10	ENSP00000384570	UniProt Keywords	KW-0025	Alternative splicing	No significant change	Downregulated	No significant change	FALSE	FALSE
CARD10	ENSP00000384570	UniProt Keywords	KW-0175	Coiled coil	No significant change	Downregulated	No significant change	FALSE	FALSE
CARD10	ENSP00000384570	UniProt Keywords	KW-0597	Phosphoprotein	No significant change	Downregulated	No significant change	FALSE	FALSE
CARD10	ENSP00000384570	UniProt Keywords	KW-0963	Cytoplasm	No significant change	Downregulated	No significant change	TRUE	FALSE
CARD10	ENSP00000384570	Pfam	PF00619	Caspase recruitment domain	No significant change	Downregulated	No significant change	FALSE	FALSE
CARD10	ENSP00000384570	InterPro	IPR001315	CARD domain	No significant change	Downregulated	No significant change	FALSE	FALSE
CARD10	ENSP00000384570	InterPro	IPR011029	Death-like domain superfamily	No significant change	Downregulated	No significant change	FALSE	FALSE
CARD10	ENSP00000384570	InterPro	IPR027417	P-loop containing nucleoside triphosphate hydrolase	No significant change	Downregulated	No significant change	FALSE	FALSE
CARD10	ENSP00000384570	InterPro	IPR042140	CARD10, CARD domain	No significant change	Downregulated	No significant change	FALSE	FALSE
CD55	ENSP00000356030	GO Process	GO:0001817	Regulation of cytokine production	No significant change	Upregulated	No significant change	FALSE	TRUE
CD55	ENSP00000356030	GO Process	GO:0001819	Positive regulation of cytokine production	No significant change	Upregulated	No significant change	FALSE	TRUE
CD55	ENSP00000356030	GO Process	GO:0002250	Adaptive immune response	No significant change	Upregulated	No significant change	FALSE	TRUE
CD55	ENSP00000356030	GO Process	GO:0002252	Immune effector process	No significant change	Upregulated	No significant change	FALSE	TRUE
CD55	ENSP00000356030	GO Process	GO:0002253	Activation of immune response	No significant change	Upregulated	No significant change	FALSE	TRUE
CD55	ENSP00000356030	GO Process	GO:0002376	Immune system process	No significant change	Upregulated	No significant change	TRUE	TRUE
CD55	ENSP00000356030	GO Process	GO:0002443	Leukocyte mediated immunity	No significant change	Upregulated	No significant change	FALSE	TRUE
CD55	ENSP00000356030	GO Process	GO:0002449	Lymphocyte mediated immunity	No significant change	Upregulated	No significant change	FALSE	TRUE
CD55	ENSP00000356030	GO Process	GO:0002455	Humoral immune response mediated by circulating immunoglobulin	No significant change	Upregulated	No significant change	FALSE	TRUE
CD55	ENSP00000356030	GO Process	GO:0002456	T cell mediated immunity	No significant change	Upregulated	No significant change	FALSE	TRUE
CD55	ENSP00000356030	GO Process	GO:0002460	Adaptive immune response based on somatic recombination of immune receptors built from immunoglobulin superfamily domains	No significant change	Upregulated	No significant change	FALSE	TRUE
CD55	ENSP00000356030	GO Process	GO:0002682	Regulation of immune system process	No significant change	Upregulated	No significant change	FALSE	TRUE
CD55	ENSP00000356030	GO Process	GO:0002683	Negative regulation of immune system process	No significant change	Upregulated	No significant change	FALSE	TRUE
CD55	ENSP00000356030	GO Process	GO:0002684	Positive regulation of immune system process	No significant change	Upregulated	No significant change	FALSE	TRUE
CD55	ENSP00000356030	GO Process	GO:0002694	Regulation of leukocyte activation	No significant change	Upregulated	No significant change	FALSE	TRUE
CD55	ENSP00000356030	GO Process	GO:0002696	Positive regulation of leukocyte activation	No significant change	Upregulated	No significant change	FALSE	TRUE
CD55	ENSP00000356030	GO Process	GO:0002697	Regulation of immune effector process	No significant change	Upregulated	No significant change	FALSE	TRUE
CD55	ENSP00000356030	GO Process	GO:0002698	Negative regulation of immune effector process	No significant change	Upregulated	No significant change	FALSE	TRUE
CD55	ENSP00000356030	GO Process	GO:0002699	Positive regulation of immune effector process	No significant change	Upregulated	No significant change	FALSE	TRUE
CD55	ENSP00000356030	GO Process	GO:0002700	Regulation of production of molecular mediator of immune response	No significant change	Upregulated	No significant change	FALSE	TRUE
CD55	ENSP00000356030	GO Process	GO:0002702	Positive regulation of production of molecular mediator of immune response	No significant change	Upregulated	No significant change	FALSE	TRUE
CD55	ENSP00000356030	GO Process	GO:0002703	Regulation of leukocyte mediated immunity	No significant change	Upregulated	No significant change	FALSE	TRUE
CD55	ENSP00000356030	GO Process	GO:0002704	Negative regulation of leukocyte mediated immunity	No significant change	Upregulated	No significant change	FALSE	TRUE
CD55	ENSP00000356030	GO Process	GO:0002705	Positive regulation of leukocyte mediated immunity	No significant change	Upregulated	No significant change	FALSE	TRUE
CD55	ENSP00000356030	GO Process	GO:0002706	Regulation of lymphocyte mediated immunity	No significant change	Upregulated	No significant change	FALSE	TRUE
CD55	ENSP00000356030	GO Process	GO:0002707	Negative regulation of lymphocyte mediated immunity	No significant change	Upregulated	No significant change	FALSE	TRUE
CD55	ENSP00000356030	GO Process	GO:0002708	Positive regulation of lymphocyte mediated immunity	No significant change	Upregulated	No significant change	FALSE	TRUE
CD55	ENSP00000356030	GO Process	GO:0002709	Regulation of T cell mediated immunity	No significant change	Upregulated	No significant change	FALSE	TRUE
CD55	ENSP00000356030	GO Process	GO:0002711	Positive regulation of T cell mediated immunity	No significant change	Upregulated	No significant change	FALSE	TRUE
CD55	ENSP00000356030	GO Process	GO:0002712	Regulation of B cell mediated immunity	No significant change	Upregulated	No significant change	FALSE	TRUE
CD55	ENSP00000356030	GO Process	GO:0002713	Negative regulation of B cell mediated immunity	No significant change	Upregulated	No significant change	FALSE	TRUE
CD55	ENSP00000356030	GO Process	GO:0002718	Regulation of cytokine production involved in immune response	No significant change	Upregulated	No significant change	FALSE	TRUE
CD55	ENSP00000356030	GO Process	GO:0002720	Positive regulation of cytokine production involved in immune response	No significant change	Upregulated	No significant change	FALSE	TRUE
CD55	ENSP00000356030	GO Process	GO:0002724	Regulation of T cell cytokine production	No significant change	Upregulated	No significant change	FALSE	TRUE
CD55	ENSP00000356030	GO Process	GO:0002726	Positive regulation of T cell cytokine production	No significant change	Upregulated	No significant change	FALSE	TRUE
CD55	ENSP00000356030	GO Process	GO:0002819	Regulation of adaptive immune response	No significant change	Upregulated	No significant change	FALSE	TRUE
CD55	ENSP00000356030	GO Process	GO:0002820	Negative regulation of adaptive immune response	No significant change	Upregulated	No significant change	FALSE	TRUE
CD55	ENSP00000356030	GO Process	GO:0002821	Positive regulation of adaptive immune response	No significant change	Upregulated	No significant change	FALSE	TRUE
CD55	ENSP00000356030	GO Process	GO:0002822	Regulation of adaptive immune response based on somatic recombination of immune receptors built from immunoglobulin superfamily domains	No significant change	Upregulated	No significant change	FALSE	TRUE
CD55	ENSP00000356030	GO Process	GO:0002823	Negative regulation of adaptive immune response based on somatic recombination of immune receptors built from immunoglobulin superfamily domains	No significant change	Upregulated	No significant change	FALSE	TRUE
CD55	ENSP00000356030	GO Process	GO:0002824	Positive regulation of adaptive immune response based on somatic recombination of immune receptors built from immunoglobulin superfamily domains	No significant change	Upregulated	No significant change	FALSE	TRUE
CD55	ENSP00000356030	GO Process	GO:0002831	Regulation of response to biotic stimulus	No significant change	Upregulated	No significant change	FALSE	FALSE
CD55	ENSP00000356030	GO Process	GO:0002889	Regulation of immunoglobulin mediated immune response	No significant change	Upregulated	No significant change	FALSE	TRUE
CD55	ENSP00000356030	GO Process	GO:0002890	Negative regulation of immunoglobulin mediated immune response	No significant change	Upregulated	No significant change	FALSE	TRUE
CD55	ENSP00000356030	GO Process	GO:0002920	Regulation of humoral immune response	No significant change	Upregulated	No significant change	FALSE	TRUE
CD55	ENSP00000356030	GO Process	GO:0002921	Negative regulation of humoral immune response	No significant change	Upregulated	No significant change	FALSE	TRUE
CD55	ENSP00000356030	GO Process	GO:0002923	Regulation of humoral immune response mediated by circulating immunoglobulin	No significant change	Upregulated	No significant change	FALSE	TRUE
CD55	ENSP00000356030	GO Process	GO:0002924	Negative regulation of humoral immune response mediated by circulating immunoglobulin	No significant change	Upregulated	No significant change	FALSE	TRUE
CD55	ENSP00000356030	GO Process	GO:0006950	Response to stress	No significant change	Upregulated	No significant change	FALSE	FALSE
CD55	ENSP00000356030	GO Process	GO:0006952	Defense response	No significant change	Upregulated	No significant change	TRUE	TRUE
CD55	ENSP00000356030	GO Process	GO:0006955	Immune response	No significant change	Upregulated	No significant change	TRUE	TRUE
CD55	ENSP00000356030	GO Process	GO:0006956	Complement activation	No significant change	Upregulated	No significant change	FALSE	FALSE
CD55	ENSP00000356030	GO Process	GO:0006958	Complement activation, classical pathway	No significant change	Upregulated	No significant change	FALSE	FALSE
CD55	ENSP00000356030	GO Process	GO:0006959	Humoral immune response	No significant change	Upregulated	No significant change	FALSE	TRUE
CD55	ENSP00000356030	GO Process	GO:0007204	Positive regulation of cytosolic calcium ion concentration	No significant change	Upregulated	No significant change	FALSE	FALSE
CD55	ENSP00000356030	GO Process	GO:0008152	Metabolic process	No significant change	Upregulated	No significant change	FALSE	FALSE
CD55	ENSP00000356030	GO Process	GO:0008284	Positive regulation of cell population proliferation	No significant change	Upregulated	No significant change	FALSE	FALSE
CD55	ENSP00000356030	GO Process	GO:0009605	Response to external stimulus	No significant change	Upregulated	No significant change	TRUE	FALSE
CD55	ENSP00000356030	GO Process	GO:0009607	Response to biotic stimulus	No significant change	Upregulated	No significant change	FALSE	FALSE
CD55	ENSP00000356030	GO Process	GO:0009893	Positive regulation of metabolic process	No significant change	Upregulated	No significant change	FALSE	FALSE
CD55	ENSP00000356030	GO Process	GO:0009966	Regulation of signal transduction	No significant change	Upregulated	No significant change	FALSE	FALSE
CD55	ENSP00000356030	GO Process	GO:0010468	Regulation of gene expression	No significant change	Upregulated	No significant change	FALSE	FALSE
CD55	ENSP00000356030	GO Process	GO:0010604	Positive regulation of macromolecule metabolic process	No significant change	Upregulated	No significant change	FALSE	FALSE
CD55	ENSP00000356030	GO Process	GO:0010628	Positive regulation of gene expression	No significant change	Upregulated	No significant change	FALSE	FALSE
CD55	ENSP00000356030	GO Process	GO:0010646	Regulation of cell communication	No significant change	Upregulated	No significant change	FALSE	FALSE
CD55	ENSP00000356030	GO Process	GO:0016032	Viral process	No significant change	Upregulated	No significant change	FALSE	TRUE
CD55	ENSP00000356030	GO Process	GO:0016064	Immunoglobulin mediated immune response	No significant change	Upregulated	No significant change	FALSE	TRUE
CD55	ENSP00000356030	GO Process	GO:0019058	Viral life cycle	No significant change	Upregulated	No significant change	FALSE	TRUE
CD55	ENSP00000356030	GO Process	GO:0019222	Regulation of metabolic process	No significant change	Upregulated	No significant change	FALSE	FALSE
CD55	ENSP00000356030	GO Process	GO:0019724	B cell mediated immunity	No significant change	Upregulated	No significant change	FALSE	TRUE
CD55	ENSP00000356030	GO Process	GO:0022407	Regulation of cell-cell adhesion	No significant change	Upregulated	No significant change	FALSE	FALSE
CD55	ENSP00000356030	GO Process	GO:0022409	Positive regulation of cell-cell adhesion	No significant change	Upregulated	No significant change	FALSE	FALSE
CD55	ENSP00000356030	GO Process	GO:0023051	Regulation of signaling	No significant change	Upregulated	No significant change	FALSE	FALSE
CD55	ENSP00000356030	GO Process	GO:0030155	Regulation of cell adhesion	No significant change	Upregulated	No significant change	FALSE	FALSE
CD55	ENSP00000356030	GO Process	GO:0030449	Regulation of complement activation	No significant change	Upregulated	No significant change	FALSE	FALSE
CD55	ENSP00000356030	GO Process	GO:0030450	Regulation of complement activation, classical pathway	No significant change	Upregulated	No significant change	FALSE	FALSE
CD55	ENSP00000356030	GO Process	GO:0031341	Regulation of cell killing	No significant change	Upregulated	No significant change	FALSE	FALSE
CD55	ENSP00000356030	GO Process	GO:0031664	Regulation of lipopolysaccharide-mediated signaling pathway	No significant change	Upregulated	No significant change	FALSE	FALSE
CD55	ENSP00000356030	GO Process	GO:0032101	Regulation of response to external stimulus	No significant change	Upregulated	No significant change	TRUE	FALSE
CD55	ENSP00000356030	GO Process	GO:0032944	Regulation of mononuclear cell proliferation	No significant change	Upregulated	No significant change	FALSE	FALSE
CD55	ENSP00000356030	GO Process	GO:0032946	Positive regulation of mononuclear cell proliferation	No significant change	Upregulated	No significant change	FALSE	FALSE
CD55	ENSP00000356030	GO Process	GO:0042102	Positive regulation of T cell proliferation	No significant change	Upregulated	No significant change	FALSE	TRUE
CD55	ENSP00000356030	GO Process	GO:0042127	Regulation of cell population proliferation	No significant change	Upregulated	No significant change	FALSE	FALSE
CD55	ENSP00000356030	GO Process	GO:0042129	Regulation of T cell proliferation	No significant change	Upregulated	No significant change	FALSE	TRUE
CD55	ENSP00000356030	GO Process	GO:0043207	Response to external biotic stimulus	No significant change	Upregulated	No significant change	FALSE	FALSE
CD55	ENSP00000356030	GO Process	GO:0044000	Movement in host	No significant change	Upregulated	No significant change	FALSE	FALSE
CD55	ENSP00000356030	GO Process	GO:0044403	Biological process involved in symbiotic interaction	No significant change	Upregulated	No significant change	FALSE	FALSE
CD55	ENSP00000356030	GO Process	GO:0044409	Entry into host	No significant change	Upregulated	No significant change	FALSE	FALSE
CD55	ENSP00000356030	GO Process	GO:0044419	Biological process involved in interspecies interaction between organisms	No significant change	Upregulated	No significant change	TRUE	FALSE
CD55	ENSP00000356030	GO Process	GO:0045087	Innate immune response	No significant change	Upregulated	No significant change	TRUE	TRUE
CD55	ENSP00000356030	GO Process	GO:0045730	Respiratory burst	No significant change	Upregulated	No significant change	FALSE	FALSE
CD55	ENSP00000356030	GO Process	GO:0045785	Positive regulation of cell adhesion	No significant change	Upregulated	No significant change	FALSE	FALSE
CD55	ENSP00000356030	GO Process	GO:0045916	Negative regulation of complement activation	No significant change	Upregulated	No significant change	FALSE	FALSE
CD55	ENSP00000356030	GO Process	GO:0045959	Negative regulation of complement activation, classical pathway	No significant change	Upregulated	No significant change	FALSE	FALSE
CD55	ENSP00000356030	GO Process	GO:0046634	Regulation of alpha-beta T cell activation	No significant change	Upregulated	No significant change	FALSE	TRUE
CD55	ENSP00000356030	GO Process	GO:0046635	Positive regulation of alpha-beta T cell activation	No significant change	Upregulated	No significant change	FALSE	TRUE
CD55	ENSP00000356030	GO Process	GO:0046640	Regulation of alpha-beta T cell proliferation	No significant change	Upregulated	No significant change	FALSE	TRUE
CD55	ENSP00000356030	GO Process	GO:0046641	Positive regulation of alpha-beta T cell proliferation	No significant change	Upregulated	No significant change	FALSE	TRUE
CD55	ENSP00000356030	GO Process	GO:0046718	Viral entry into host cell	No significant change	Upregulated	No significant change	FALSE	TRUE
CD55	ENSP00000356030	GO Process	GO:0048518	Positive regulation of biological process	No significant change	Upregulated	No significant change	FALSE	FALSE
CD55	ENSP00000356030	GO Process	GO:0048519	Negative regulation of biological process	No significant change	Upregulated	No significant change	FALSE	FALSE
CD55	ENSP00000356030	GO Process	GO:0048522	Positive regulation of cellular process	No significant change	Upregulated	No significant change	FALSE	FALSE
CD55	ENSP00000356030	GO Process	GO:0048583	Regulation of response to stimulus	No significant change	Upregulated	No significant change	FALSE	FALSE
CD55	ENSP00000356030	GO Process	GO:0048584	Positive regulation of response to stimulus	No significant change	Upregulated	No significant change	FALSE	FALSE
CD55	ENSP00000356030	GO Process	GO:0048585	Negative regulation of response to stimulus	No significant change	Upregulated	No significant change	FALSE	FALSE
CD55	ENSP00000356030	GO Process	GO:0050670	Regulation of lymphocyte proliferation	No significant change	Upregulated	No significant change	FALSE	TRUE
CD55	ENSP00000356030	GO Process	GO:0050671	Positive regulation of lymphocyte proliferation	No significant change	Upregulated	No significant change	FALSE	TRUE
CD55	ENSP00000356030	GO Process	GO:0050776	Regulation of immune response	No significant change	Upregulated	No significant change	FALSE	TRUE
CD55	ENSP00000356030	GO Process	GO:0050777	Negative regulation of immune response	No significant change	Upregulated	No significant change	FALSE	TRUE
CD55	ENSP00000356030	GO Process	GO:0050778	Positive regulation of immune response	No significant change	Upregulated	No significant change	FALSE	TRUE
CD55	ENSP00000356030	GO Process	GO:0050789	Regulation of biological process	No significant change	Upregulated	No significant change	FALSE	FALSE
CD55	ENSP00000356030	GO Process	GO:0050794	Regulation of cellular process	No significant change	Upregulated	No significant change	FALSE	FALSE
CD55	ENSP00000356030	GO Process	GO:0050863	Regulation of T cell activation	No significant change	Upregulated	No significant change	FALSE	TRUE
CD55	ENSP00000356030	GO Process	GO:0050865	Regulation of cell activation	No significant change	Upregulated	No significant change	FALSE	FALSE
CD55	ENSP00000356030	GO Process	GO:0050867	Positive regulation of cell activation	No significant change	Upregulated	No significant change	FALSE	FALSE
CD55	ENSP00000356030	GO Process	GO:0050870	Positive regulation of T cell activation	No significant change	Upregulated	No significant change	FALSE	TRUE
CD55	ENSP00000356030	GO Process	GO:0050896	Response to stimulus	No significant change	Upregulated	No significant change	FALSE	FALSE
CD55	ENSP00000356030	GO Process	GO:0051239	Regulation of multicellular organismal process	No significant change	Upregulated	No significant change	FALSE	FALSE
CD55	ENSP00000356030	GO Process	GO:0051240	Positive regulation of multicellular organismal process	No significant change	Upregulated	No significant change	FALSE	FALSE
CD55	ENSP00000356030	GO Process	GO:0051249	Regulation of lymphocyte activation	No significant change	Upregulated	No significant change	FALSE	TRUE
CD55	ENSP00000356030	GO Process	GO:0051251	Positive regulation of lymphocyte activation	No significant change	Upregulated	No significant change	FALSE	TRUE
CD55	ENSP00000356030	GO Process	GO:0051701	Biological process involved in interaction with host	No significant change	Upregulated	No significant change	FALSE	FALSE
CD55	ENSP00000356030	GO Process	GO:0051707	Response to other organism	No significant change	Upregulated	No significant change	TRUE	FALSE
CD55	ENSP00000356030	GO Process	GO:0060255	Regulation of macromolecule metabolic process	No significant change	Upregulated	No significant change	FALSE	FALSE
CD55	ENSP00000356030	GO Process	GO:0065007	Biological regulation	No significant change	Upregulated	No significant change	FALSE	FALSE
CD55	ENSP00000356030	GO Process	GO:0065008	Regulation of biological quality	No significant change	Upregulated	No significant change	FALSE	FALSE
CD55	ENSP00000356030	GO Process	GO:0070663	Regulation of leukocyte proliferation	No significant change	Upregulated	No significant change	FALSE	TRUE
CD55	ENSP00000356030	GO Process	GO:0070665	Positive regulation of leukocyte proliferation	No significant change	Upregulated	No significant change	FALSE	TRUE
CD55	ENSP00000356030	GO Process	GO:0098542	Defense response to other organism	No significant change	Upregulated	No significant change	TRUE	TRUE
CD55	ENSP00000356030	GO Process	GO:1903037	Regulation of leukocyte cell-cell adhesion	No significant change	Upregulated	No significant change	FALSE	TRUE
CD55	ENSP00000356030	GO Process	GO:1903039	Positive regulation of leukocyte cell-cell adhesion	No significant change	Upregulated	No significant change	FALSE	TRUE
CD55	ENSP00000356030	GO Process	GO:1903659	Regulation of complement-dependent cytotoxicity	No significant change	Upregulated	No significant change	FALSE	FALSE
CD55	ENSP00000356030	GO Process	GO:2000514	Regulation of CD4-positive, alpha-beta T cell activation	No significant change	Upregulated	No significant change	FALSE	TRUE
CD55	ENSP00000356030	GO Process	GO:2000516	Positive regulation of CD4-positive, alpha-beta T cell activation	No significant change	Upregulated	No significant change	FALSE	TRUE
CD55	ENSP00000356030	GO Process	GO:2000561	Regulation of CD4-positive, alpha-beta T cell proliferation	No significant change	Upregulated	No significant change	FALSE	TRUE
CD55	ENSP00000356030	GO Process	GO:2000563	Positive regulation of CD4-positive, alpha-beta T cell proliferation	No significant change	Upregulated	No significant change	FALSE	TRUE
CD55	ENSP00000356030	GO Function	GO:0001618	Virus receptor activity	No significant change	Upregulated	No significant change	FALSE	TRUE
CD55	ENSP00000356030	GO Function	GO:0005488	Binding	No significant change	Upregulated	No significant change	FALSE	FALSE
CD55	ENSP00000356030	GO Function	GO:0008289	Lipid binding	No significant change	Upregulated	No significant change	FALSE	FALSE
CD55	ENSP00000356030	GO Function	GO:0140272	Exogenous protein binding	No significant change	Upregulated	No significant change	FALSE	FALSE
CD55	ENSP00000356030	GO Component	GO:0000139	Golgi membrane	No significant change	Upregulated	No significant change	FALSE	FALSE
CD55	ENSP00000356030	GO Component	GO:0005576	Extracellular region	No significant change	Upregulated	No significant change	FALSE	FALSE
CD55	ENSP00000356030	GO Component	GO:0005615	Extracellular space	No significant change	Upregulated	No significant change	FALSE	FALSE
CD55	ENSP00000356030	GO Component	GO:0005622	Intracellular anatomical structure	No significant change	Upregulated	No significant change	FALSE	FALSE
CD55	ENSP00000356030	GO Component	GO:0005737	Cytoplasm	No significant change	Upregulated	No significant change	TRUE	FALSE
CD55	ENSP00000356030	GO Component	GO:0005793	Endoplasmic reticulum-Golgi intermediate compartment	No significant change	Upregulated	No significant change	FALSE	FALSE
CD55	ENSP00000356030	GO Component	GO:0005794	Golgi apparatus	No significant change	Upregulated	No significant change	FALSE	FALSE
CD55	ENSP00000356030	GO Component	GO:0005886	Plasma membrane	No significant change	Upregulated	No significant change	FALSE	FALSE
CD55	ENSP00000356030	GO Component	GO:0009986	Cell surface	No significant change	Upregulated	No significant change	FALSE	FALSE
CD55	ENSP00000356030	GO Component	GO:0012505	Endomembrane system	No significant change	Upregulated	No significant change	FALSE	FALSE
CD55	ENSP00000356030	GO Component	GO:0012506	Vesicle membrane	No significant change	Upregulated	No significant change	FALSE	FALSE
CD55	ENSP00000356030	GO Component	GO:0016020	Membrane	No significant change	Upregulated	No significant change	FALSE	FALSE
CD55	ENSP00000356030	GO Component	GO:0030133	Transport vesicle	No significant change	Upregulated	No significant change	FALSE	FALSE
CD55	ENSP00000356030	GO Component	GO:0030141	Secretory granule	No significant change	Upregulated	No significant change	FALSE	FALSE
CD55	ENSP00000356030	GO Component	GO:0030659	Cytoplasmic vesicle membrane	No significant change	Upregulated	No significant change	FALSE	FALSE
CD55	ENSP00000356030	GO Component	GO:0030667	Secretory granule membrane	No significant change	Upregulated	No significant change	FALSE	FALSE
CD55	ENSP00000356030	GO Component	GO:0031090	Organelle membrane	No significant change	Upregulated	No significant change	FALSE	FALSE
CD55	ENSP00000356030	GO Component	GO:0031224	Intrinsic component of membrane	No significant change	Upregulated	No significant change	FALSE	FALSE
CD55	ENSP00000356030	GO Component	GO:0031225	Anchored component of membrane	No significant change	Upregulated	No significant change	FALSE	FALSE
CD55	ENSP00000356030	GO Component	GO:0031410	Cytoplasmic vesicle	No significant change	Upregulated	No significant change	FALSE	FALSE
CD55	ENSP00000356030	GO Component	GO:0031982	Vesicle	No significant change	Upregulated	No significant change	TRUE	FALSE
CD55	ENSP00000356030	GO Component	GO:0033116	Endoplasmic reticulum-Golgi intermediate compartment membrane	No significant change	Upregulated	No significant change	FALSE	FALSE
CD55	ENSP00000356030	GO Component	GO:0043226	Organelle	No significant change	Upregulated	No significant change	FALSE	FALSE
CD55	ENSP00000356030	GO Component	GO:0043227	Membrane-bounded organelle	No significant change	Upregulated	No significant change	FALSE	FALSE
CD55	ENSP00000356030	GO Component	GO:0043229	Intracellular organelle	No significant change	Upregulated	No significant change	FALSE	FALSE
CD55	ENSP00000356030	GO Component	GO:0043230	Extracellular organelle	No significant change	Upregulated	No significant change	FALSE	FALSE
CD55	ENSP00000356030	GO Component	GO:0043231	Intracellular membrane-bounded organelle	No significant change	Upregulated	No significant change	FALSE	FALSE
CD55	ENSP00000356030	GO Component	GO:0045121	Membrane raft	No significant change	Upregulated	No significant change	FALSE	FALSE
CD55	ENSP00000356030	GO Component	GO:0065010	Extracellular membrane-bounded organelle	No significant change	Upregulated	No significant change	FALSE	FALSE
CD55	ENSP00000356030	GO Component	GO:0070062	Extracellular exosome	No significant change	Upregulated	No significant change	TRUE	FALSE
CD55	ENSP00000356030	GO Component	GO:0070820	Tertiary granule	No significant change	Upregulated	No significant change	FALSE	FALSE
CD55	ENSP00000356030	GO Component	GO:0071944	Cell periphery	No significant change	Upregulated	No significant change	FALSE	FALSE
CD55	ENSP00000356030	GO Component	GO:0097708	Intracellular vesicle	No significant change	Upregulated	No significant change	FALSE	FALSE
CD55	ENSP00000356030	GO Component	GO:0098588	Bounding membrane of organelle	No significant change	Upregulated	No significant change	FALSE	FALSE
CD55	ENSP00000356030	GO Component	GO:0098857	Membrane microdomain	No significant change	Upregulated	No significant change	FALSE	FALSE
CD55	ENSP00000356030	GO Component	GO:0099503	Secretory vesicle	No significant change	Upregulated	No significant change	FALSE	FALSE
CD55	ENSP00000356030	GO Component	GO:0101002	ficolin-1-rich granule	No significant change	Upregulated	No significant change	FALSE	FALSE
CD55	ENSP00000356030	GO Component	GO:0101003	ficolin-1-rich granule membrane	No significant change	Upregulated	No significant change	FALSE	FALSE
CD55	ENSP00000356030	GO Component	GO:0110165	Cellular anatomical entity	No significant change	Upregulated	No significant change	FALSE	FALSE
CD55	ENSP00000356030	GO Component	GO:1903561	Extracellular vesicle	No significant change	Upregulated	No significant change	FALSE	FALSE
CD55	ENSP00000356030	KEGG	hsa04610	Complement and coagulation cascades	No significant change	Upregulated	No significant change	FALSE	FALSE
CD55	ENSP00000356030	KEGG	hsa04640	Hematopoietic cell lineage	No significant change	Upregulated	No significant change	FALSE	FALSE
CD55	ENSP00000356030	KEGG	hsa05416	Viral myocarditis	No significant change	Upregulated	No significant change	FALSE	TRUE
CD55	ENSP00000356030	Reactome	HSA-162582	Signal Transduction	No significant change	Upregulated	No significant change	FALSE	FALSE
CD55	ENSP00000356030	Reactome	HSA-166658	Complement cascade	No significant change	Upregulated	No significant change	FALSE	FALSE
CD55	ENSP00000356030	Reactome	HSA-168249	Innate Immune System	No significant change	Upregulated	No significant change	TRUE	TRUE
CD55	ENSP00000356030	Reactome	HSA-168256	Immune System	No significant change	Upregulated	No significant change	TRUE	TRUE
CD55	ENSP00000356030	Reactome	HSA-199977	ER to Golgi Anterograde Transport	No significant change	Upregulated	No significant change	FALSE	FALSE
CD55	ENSP00000356030	Reactome	HSA-199991	Membrane Trafficking	No significant change	Upregulated	No significant change	FALSE	FALSE
CD55	ENSP00000356030	Reactome	HSA-372790	Signaling by GPCR	No significant change	Upregulated	No significant change	FALSE	FALSE
CD55	ENSP00000356030	Reactome	HSA-373080	Class B/2 (Secretin family receptors)	No significant change	Upregulated	No significant change	FALSE	FALSE
CD55	ENSP00000356030	Reactome	HSA-392499	Metabolism of proteins	No significant change	Upregulated	No significant change	TRUE	FALSE
CD55	ENSP00000356030	Reactome	HSA-446203	Asparagine N-linked glycosylation	No significant change	Upregulated	No significant change	FALSE	FALSE
CD55	ENSP00000356030	Reactome	HSA-500792	GPCR ligand binding	No significant change	Upregulated	No significant change	FALSE	FALSE
CD55	ENSP00000356030	Reactome	HSA-5653656	Vesicle-mediated transport	No significant change	Upregulated	No significant change	FALSE	FALSE
CD55	ENSP00000356030	Reactome	HSA-597592	Post-translational protein modification	No significant change	Upregulated	No significant change	FALSE	FALSE
CD55	ENSP00000356030	Reactome	HSA-6798695	Neutrophil degranulation	No significant change	Upregulated	No significant change	TRUE	TRUE
CD55	ENSP00000356030	Reactome	HSA-6807878	COPI-mediated anterograde transport	No significant change	Upregulated	No significant change	FALSE	FALSE
CD55	ENSP00000356030	Reactome	HSA-948021	Transport to the Golgi and subsequent modification	No significant change	Upregulated	No significant change	FALSE	FALSE
CD55	ENSP00000356030	Reactome	HSA-977606	Regulation of Complement cascade	No significant change	Upregulated	No significant change	FALSE	FALSE
CD55	ENSP00000356030	WikiPathways	WP2328	Allograft rejection	No significant change	Upregulated	No significant change	FALSE	FALSE
CD55	ENSP00000356030	WikiPathways	WP2806	Complement system	No significant change	Upregulated	No significant change	FALSE	FALSE
CD55	ENSP00000356030	WikiPathways	WP4298	Acute viral myocarditis	No significant change	Upregulated	No significant change	FALSE	TRUE
CD55	ENSP00000356030	WikiPathways	WP5090	Complement system in neuronal development and plasticity	No significant change	Upregulated	No significant change	FALSE	FALSE
CD55	ENSP00000356030	WikiPathways	WP545	Complement activation	No significant change	Upregulated	No significant change	FALSE	FALSE
CD55	ENSP00000356030	WikiPathways	WP558	Complement and coagulation cascades	No significant change	Upregulated	No significant change	FALSE	FALSE
CD55	ENSP00000356030	DISEASES	DOID:0060284	Paroxysmal nocturnal hemoglobinuria	No significant change	Upregulated	No significant change	FALSE	FALSE
CD55	ENSP00000356030	DISEASES	DOID:18	Urinary system disease	No significant change	Upregulated	No significant change	FALSE	FALSE
CD55	ENSP00000356030	DISEASES	DOID:4	Disease	No significant change	Upregulated	No significant change	TRUE	FALSE
CD55	ENSP00000356030	DISEASES	DOID:557	Kidney disease	No significant change	Upregulated	No significant change	FALSE	FALSE
CD55	ENSP00000356030	DISEASES	DOID:576	Proteinuria	No significant change	Upregulated	No significant change	FALSE	FALSE
CD55	ENSP00000356030	DISEASES	DOID:582	Hemoglobinuria	No significant change	Upregulated	No significant change	FALSE	FALSE
CD55	ENSP00000356030	DISEASES	DOID:7	Disease of anatomical entity	No significant change	Upregulated	No significant change	FALSE	FALSE
CD55	ENSP00000356030	TISSUES	BTO:0000000	Tissues, cell types and enzyme sources	No significant change	Upregulated	No significant change	FALSE	FALSE
CD55	ENSP00000356030	TISSUES	BTO:0000042	Animal	No significant change	Upregulated	No significant change	FALSE	FALSE
CD55	ENSP00000356030	TISSUES	BTO:0000081	Reproductive system	No significant change	Upregulated	No significant change	FALSE	FALSE
CD55	ENSP00000356030	TISSUES	BTO:0000083	Female reproductive system	No significant change	Upregulated	No significant change	FALSE	FALSE
CD55	ENSP00000356030	TISSUES	BTO:0000142	Brain	No significant change	Upregulated	No significant change	FALSE	FALSE
CD55	ENSP00000356030	TISSUES	BTO:0000174	Embryonic structure	No significant change	Upregulated	No significant change	FALSE	FALSE
CD55	ENSP00000356030	TISSUES	BTO:0000203	Respiratory system	No significant change	Upregulated	No significant change	TRUE	FALSE
CD55	ENSP00000356030	TISSUES	BTO:0000227	Central nervous system	No significant change	Upregulated	No significant change	FALSE	FALSE
CD55	ENSP00000356030	TISSUES	BTO:0000231	Cerebral hemisphere	No significant change	Upregulated	No significant change	FALSE	FALSE
CD55	ENSP00000356030	TISSUES	BTO:0000233	Cerebral cortex	No significant change	Upregulated	No significant change	FALSE	FALSE
CD55	ENSP00000356030	TISSUES	BTO:0000239	Telencephalon	No significant change	Upregulated	No significant change	FALSE	FALSE
CD55	ENSP00000356030	TISSUES	BTO:0000282	Head	No significant change	Upregulated	No significant change	FALSE	FALSE
CD55	ENSP00000356030	TISSUES	BTO:0000284	Organism form	No significant change	Upregulated	No significant change	FALSE	FALSE
CD55	ENSP00000356030	TISSUES	BTO:0000345	Digestive gland	No significant change	Upregulated	No significant change	TRUE	FALSE
CD55	ENSP00000356030	TISSUES	BTO:0000445	Cerebral lobe	No significant change	Upregulated	No significant change	FALSE	FALSE
CD55	ENSP00000356030	TISSUES	BTO:0000449	Fetus	No significant change	Upregulated	No significant change	FALSE	FALSE
CD55	ENSP00000356030	TISSUES	BTO:0000478	Forebrain	No significant change	Upregulated	No significant change	FALSE	FALSE
CD55	ENSP00000356030	TISSUES	BTO:0000522	Gland	No significant change	Upregulated	No significant change	FALSE	FALSE
CD55	ENSP00000356030	TISSUES	BTO:0000601	Hippocampus	No significant change	Upregulated	No significant change	FALSE	FALSE
CD55	ENSP00000356030	TISSUES	BTO:0000759	Liver	No significant change	Upregulated	No significant change	TRUE	FALSE
CD55	ENSP00000356030	TISSUES	BTO:0000763	Lung	No significant change	Upregulated	No significant change	TRUE	FALSE
CD55	ENSP00000356030	TISSUES	BTO:0000928	Limbic system	No significant change	Upregulated	No significant change	FALSE	FALSE
CD55	ENSP00000356030	TISSUES	BTO:0001078	Placenta	No significant change	Upregulated	No significant change	FALSE	FALSE
CD55	ENSP00000356030	TISSUES	BTO:0001355	Temporal lobe	No significant change	Upregulated	No significant change	FALSE	FALSE
CD55	ENSP00000356030	TISSUES	BTO:0001419	Urine	No significant change	Upregulated	No significant change	FALSE	FALSE
CD55	ENSP00000356030	TISSUES	BTO:0001421	Uterine cervix	No significant change	Upregulated	No significant change	FALSE	FALSE
CD55	ENSP00000356030	TISSUES	BTO:0001424	Uterus	No significant change	Upregulated	No significant change	FALSE	FALSE
CD55	ENSP00000356030	TISSUES	BTO:0001484	Nervous system	No significant change	Upregulated	No significant change	FALSE	FALSE
CD55	ENSP00000356030	TISSUES	BTO:0001488	Endocrine gland	No significant change	Upregulated	No significant change	FALSE	FALSE
CD55	ENSP00000356030	TISSUES	BTO:0001489	Whole body	No significant change	Upregulated	No significant change	TRUE	FALSE
CD55	ENSP00000356030	TISSUES	BTO:0001491	Viscus	No significant change	Upregulated	No significant change	TRUE	FALSE
CD55	ENSP00000356030	TISSUES	BTO:0003091	Urogenital system	No significant change	Upregulated	No significant change	FALSE	FALSE
CD55	ENSP00000356030	TISSUES	BTO:0003099	Internal female genital organ	No significant change	Upregulated	No significant change	FALSE	FALSE
CD55	ENSP00000356030	COMPARTMENTS	GOCC:0005576	Extracellular region	No significant change	Upregulated	No significant change	FALSE	FALSE
CD55	ENSP00000356030	COMPARTMENTS	GOCC:0005579	Membrane attack complex	No significant change	Upregulated	No significant change	FALSE	FALSE
CD55	ENSP00000356030	COMPARTMENTS	GOCC:0005615	Extracellular space	No significant change	Upregulated	No significant change	FALSE	FALSE
CD55	ENSP00000356030	COMPARTMENTS	GOCC:0005622	Intracellular	No significant change	Upregulated	No significant change	FALSE	FALSE
CD55	ENSP00000356030	COMPARTMENTS	GOCC:0005737	Cytoplasm	No significant change	Upregulated	No significant change	TRUE	FALSE
CD55	ENSP00000356030	COMPARTMENTS	GOCC:0005793	Endoplasmic reticulum-Golgi intermediate compartment	No significant change	Upregulated	No significant change	FALSE	FALSE
CD55	ENSP00000356030	COMPARTMENTS	GOCC:0005886	Plasma membrane	No significant change	Upregulated	No significant change	FALSE	FALSE
CD55	ENSP00000356030	COMPARTMENTS	GOCC:0005887	Integral component of plasma membrane	No significant change	Upregulated	No significant change	FALSE	FALSE
CD55	ENSP00000356030	COMPARTMENTS	GOCC:0009986	Cell surface	No significant change	Upregulated	No significant change	FALSE	FALSE
CD55	ENSP00000356030	COMPARTMENTS	GOCC:0012505	Endomembrane system	No significant change	Upregulated	No significant change	FALSE	FALSE
CD55	ENSP00000356030	COMPARTMENTS	GOCC:0012506	Vesicle membrane	No significant change	Upregulated	No significant change	FALSE	FALSE
CD55	ENSP00000356030	COMPARTMENTS	GOCC:0016020	Membrane	No significant change	Upregulated	No significant change	FALSE	FALSE
CD55	ENSP00000356030	COMPARTMENTS	GOCC:0016021	Integral component of membrane	No significant change	Upregulated	No significant change	FALSE	FALSE
CD55	ENSP00000356030	COMPARTMENTS	GOCC:0030133	Transport vesicle	No significant change	Upregulated	No significant change	FALSE	FALSE
CD55	ENSP00000356030	COMPARTMENTS	GOCC:0030141	Secretory granule	No significant change	Upregulated	No significant change	FALSE	FALSE
CD55	ENSP00000356030	COMPARTMENTS	GOCC:0030659	Cytoplasmic vesicle membrane	No significant change	Upregulated	No significant change	FALSE	FALSE
CD55	ENSP00000356030	COMPARTMENTS	GOCC:0030667	Secretory granule membrane	No significant change	Upregulated	No significant change	FALSE	FALSE
CD55	ENSP00000356030	COMPARTMENTS	GOCC:0031090	Organelle membrane	No significant change	Upregulated	No significant change	FALSE	FALSE
CD55	ENSP00000356030	COMPARTMENTS	GOCC:0031224	Intrinsic component of membrane	No significant change	Upregulated	No significant change	FALSE	FALSE
CD55	ENSP00000356030	COMPARTMENTS	GOCC:0031226	Intrinsic component of plasma membrane	No significant change	Upregulated	No significant change	FALSE	FALSE
CD55	ENSP00000356030	COMPARTMENTS	GOCC:0031410	Cytoplasmic vesicle	No significant change	Upregulated	No significant change	FALSE	FALSE
CD55	ENSP00000356030	COMPARTMENTS	GOCC:0031982	Vesicle	No significant change	Upregulated	No significant change	TRUE	FALSE
CD55	ENSP00000356030	COMPARTMENTS	GOCC:0032991	Protein-containing complex	No significant change	Upregulated	No significant change	FALSE	FALSE
CD55	ENSP00000356030	COMPARTMENTS	GOCC:0033116	Endoplasmic reticulum-Golgi intermediate compartment membrane	No significant change	Upregulated	No significant change	FALSE	FALSE
CD55	ENSP00000356030	COMPARTMENTS	GOCC:0043226	Organelle	No significant change	Upregulated	No significant change	FALSE	FALSE
CD55	ENSP00000356030	COMPARTMENTS	GOCC:0043227	Membrane-bounded organelle	No significant change	Upregulated	No significant change	FALSE	FALSE
CD55	ENSP00000356030	COMPARTMENTS	GOCC:0043229	Intracellular organelle	No significant change	Upregulated	No significant change	FALSE	FALSE
CD55	ENSP00000356030	COMPARTMENTS	GOCC:0043230	Extracellular organelle	No significant change	Upregulated	No significant change	FALSE	FALSE
CD55	ENSP00000356030	COMPARTMENTS	GOCC:0043231	Intracellular membrane-bounded organelle	No significant change	Upregulated	No significant change	FALSE	FALSE
CD55	ENSP00000356030	COMPARTMENTS	GOCC:0045121	Membrane raft	No significant change	Upregulated	No significant change	FALSE	FALSE
CD55	ENSP00000356030	COMPARTMENTS	GOCC:0046930	Pore complex	No significant change	Upregulated	No significant change	FALSE	FALSE
CD55	ENSP00000356030	COMPARTMENTS	GOCC:0065010	Extracellular membrane-bounded organelle	No significant change	Upregulated	No significant change	FALSE	FALSE
CD55	ENSP00000356030	COMPARTMENTS	GOCC:0070062	Extracellular exosome	No significant change	Upregulated	No significant change	TRUE	FALSE
CD55	ENSP00000356030	COMPARTMENTS	GOCC:0070820	Tertiary granule	No significant change	Upregulated	No significant change	FALSE	FALSE
CD55	ENSP00000356030	COMPARTMENTS	GOCC:0071944	Cell periphery	No significant change	Upregulated	No significant change	FALSE	FALSE
CD55	ENSP00000356030	COMPARTMENTS	GOCC:0097708	Intracellular vesicle	No significant change	Upregulated	No significant change	FALSE	FALSE
CD55	ENSP00000356030	COMPARTMENTS	GOCC:0098588	Bounding membrane of organelle	No significant change	Upregulated	No significant change	FALSE	FALSE
CD55	ENSP00000356030	COMPARTMENTS	GOCC:0098796	Membrane protein complex	No significant change	Upregulated	No significant change	FALSE	FALSE
CD55	ENSP00000356030	COMPARTMENTS	GOCC:0098797	Plasma membrane protein complex	No significant change	Upregulated	No significant change	FALSE	FALSE
CD55	ENSP00000356030	COMPARTMENTS	GOCC:0098857	Membrane microdomain	No significant change	Upregulated	No significant change	FALSE	FALSE
CD55	ENSP00000356030	COMPARTMENTS	GOCC:0099503	Secretory vesicle	No significant change	Upregulated	No significant change	FALSE	FALSE
CD55	ENSP00000356030	COMPARTMENTS	GOCC:0101003	ficolin-1-rich granule membrane	No significant change	Upregulated	No significant change	FALSE	FALSE
CD55	ENSP00000356030	COMPARTMENTS	GOCC:0110165	Cellular anatomical entity	No significant change	Upregulated	No significant change	FALSE	FALSE
CD55	ENSP00000356030	COMPARTMENTS	GOCC:1903561	Extracellular vesicle	No significant change	Upregulated	No significant change	FALSE	FALSE
CD55	ENSP00000356030	Monarch	EFO:0003765	Sign or symptom	No significant change	Upregulated	No significant change	FALSE	FALSE
CD55	ENSP00000356030	Monarch	EFO:0003843	Pain	No significant change	Upregulated	No significant change	FALSE	FALSE
CD55	ENSP00000356030	Monarch	EFO:0004272	Anemia (phenotype)	No significant change	Upregulated	No significant change	FALSE	FALSE
CD55	ENSP00000356030	Monarch	EFO:0004747	Protein measurement	No significant change	Upregulated	No significant change	FALSE	FALSE
CD55	ENSP00000356030	Monarch	EFO:0007937	Blood protein measurement	No significant change	Upregulated	No significant change	FALSE	FALSE
CD55	ENSP00000356030	Monarch	HP:0000118	Phenotypic abnormality	No significant change	Upregulated	No significant change	FALSE	FALSE
CD55	ENSP00000356030	Monarch	HP:0000924	Abnormality of the skeletal system	No significant change	Upregulated	No significant change	FALSE	FALSE
CD55	ENSP00000356030	Monarch	HP:0000969	Edema	No significant change	Upregulated	No significant change	FALSE	FALSE
CD55	ENSP00000356030	Monarch	HP:0001155	Abnormality of the hand	No significant change	Upregulated	No significant change	FALSE	FALSE
CD55	ENSP00000356030	Monarch	HP:0001167	Abnormality of finger	No significant change	Upregulated	No significant change	FALSE	FALSE
CD55	ENSP00000356030	Monarch	HP:0001211	Abnormal fingertip morphology	No significant change	Upregulated	No significant change	FALSE	FALSE
CD55	ENSP00000356030	Monarch	HP:0001217	Clubbing	No significant change	Upregulated	No significant change	FALSE	FALSE
CD55	ENSP00000356030	Monarch	HP:0001392	Abnormality of the liver	No significant change	Upregulated	No significant change	FALSE	FALSE
CD55	ENSP00000356030	Monarch	HP:0001438	Abnormal abdomen morphology	No significant change	Upregulated	No significant change	FALSE	FALSE
CD55	ENSP00000356030	Monarch	HP:0001507	Growth abnormality	No significant change	Upregulated	No significant change	FALSE	FALSE
CD55	ENSP00000356030	Monarch	HP:0001510	Growth delay	No significant change	Upregulated	No significant change	FALSE	FALSE
CD55	ENSP00000356030	Monarch	HP:0001541	Ascites	No significant change	Upregulated	No significant change	FALSE	FALSE
CD55	ENSP00000356030	Monarch	HP:0001626	Abnormality of the cardiovascular system	No significant change	Upregulated	No significant change	FALSE	FALSE
CD55	ENSP00000356030	Monarch	HP:0001871	Abnormality of blood and blood-forming tissues	No significant change	Upregulated	No significant change	FALSE	FALSE
CD55	ENSP00000356030	Monarch	HP:0001872	Abnormality of thrombocytes	No significant change	Upregulated	No significant change	FALSE	FALSE
CD55	ENSP00000356030	Monarch	HP:0001877	Abnormal erythrocyte morphology	No significant change	Upregulated	No significant change	FALSE	FALSE
CD55	ENSP00000356030	Monarch	HP:0001891	Iron deficiency anemia	No significant change	Upregulated	No significant change	FALSE	FALSE
CD55	ENSP00000356030	Monarch	HP:0001894	Thrombocytosis	No significant change	Upregulated	No significant change	FALSE	FALSE
CD55	ENSP00000356030	Monarch	HP:0001903	Anemia	No significant change	Upregulated	No significant change	FALSE	FALSE
CD55	ENSP00000356030	Monarch	HP:0001931	Hypochromic anemia	No significant change	Upregulated	No significant change	FALSE	FALSE
CD55	ENSP00000356030	Monarch	HP:0001939	Abnormality of metabolism/homeostasis	No significant change	Upregulated	No significant change	FALSE	FALSE
CD55	ENSP00000356030	Monarch	HP:0001977	Abnormal thrombosis	No significant change	Upregulated	No significant change	FALSE	FALSE
CD55	ENSP00000356030	Monarch	HP:0002012	Abnormality of the abdominal organs	No significant change	Upregulated	No significant change	FALSE	FALSE
CD55	ENSP00000356030	Monarch	HP:0002013	Vomiting	No significant change	Upregulated	No significant change	FALSE	FALSE
CD55	ENSP00000356030	Monarch	HP:0002014	Diarrhea	No significant change	Upregulated	No significant change	FALSE	FALSE
CD55	ENSP00000356030	Monarch	HP:0002017	Nausea and vomiting	No significant change	Upregulated	No significant change	FALSE	FALSE
CD55	ENSP00000356030	Monarch	HP:0002024	Malabsorption	No significant change	Upregulated	No significant change	FALSE	FALSE
CD55	ENSP00000356030	Monarch	HP:0002027	Abdominal pain	No significant change	Upregulated	No significant change	FALSE	FALSE
CD55	ENSP00000356030	Monarch	HP:0002086	Abnormality of the respiratory system	No significant change	Upregulated	No significant change	FALSE	FALSE
CD55	ENSP00000356030	Monarch	HP:0002088	Abnormal lung morphology	No significant change	Upregulated	No significant change	FALSE	FALSE
CD55	ENSP00000356030	Monarch	HP:0002090	Pneumonia	No significant change	Upregulated	No significant change	FALSE	FALSE
CD55	ENSP00000356030	Monarch	HP:0002204	Pulmonary embolism	No significant change	Upregulated	No significant change	FALSE	FALSE
CD55	ENSP00000356030	Monarch	HP:0002240	Hepatomegaly	No significant change	Upregulated	No significant change	FALSE	FALSE
CD55	ENSP00000356030	Monarch	HP:0002242	Abnormal intestine morphology	No significant change	Upregulated	No significant change	FALSE	FALSE
CD55	ENSP00000356030	Monarch	HP:0002597	Abnormality of the vasculature	No significant change	Upregulated	No significant change	FALSE	FALSE
CD55	ENSP00000356030	Monarch	HP:0002639	Budd-Chiari syndrome	No significant change	Upregulated	No significant change	FALSE	FALSE
CD55	ENSP00000356030	Monarch	HP:0002715	Abnormality of the immune system	No significant change	Upregulated	No significant change	FALSE	TRUE
CD55	ENSP00000356030	Monarch	HP:0002719	Recurrent infections	No significant change	Upregulated	No significant change	FALSE	TRUE
CD55	ENSP00000356030	Monarch	HP:0002795	Abnormal respiratory system physiology	No significant change	Upregulated	No significant change	FALSE	FALSE
CD55	ENSP00000356030	Monarch	HP:0002813	Abnormality of limb bone morphology	No significant change	Upregulated	No significant change	FALSE	FALSE
CD55	ENSP00000356030	Monarch	HP:0002817	Abnormality of the upper limb	No significant change	Upregulated	No significant change	FALSE	FALSE
CD55	ENSP00000356030	Monarch	HP:0003073	Hypoalbuminemia	No significant change	Upregulated	No significant change	FALSE	FALSE
CD55	ENSP00000356030	Monarch	HP:0003075	Hypoproteinemia	No significant change	Upregulated	No significant change	FALSE	FALSE
CD55	ENSP00000356030	Monarch	HP:0003271	Visceromegaly	No significant change	Upregulated	No significant change	FALSE	FALSE
CD55	ENSP00000356030	Monarch	HP:0004313	Decreased circulating antibody level	No significant change	Upregulated	No significant change	FALSE	TRUE
CD55	ENSP00000356030	Monarch	HP:0004796	Gastrointestinal obstruction	No significant change	Upregulated	No significant change	FALSE	FALSE
CD55	ENSP00000356030	Monarch	HP:0004936	Venous thrombosis	No significant change	Upregulated	No significant change	FALSE	FALSE
CD55	ENSP00000356030	Monarch	HP:0005214	Intestinal obstruction	No significant change	Upregulated	No significant change	FALSE	FALSE
CD55	ENSP00000356030	Monarch	HP:0005368	Abnormality of humoral immunity	No significant change	Upregulated	No significant change	FALSE	TRUE
CD55	ENSP00000356030	Monarch	HP:0005372	Abnormality of B cell physiology	No significant change	Upregulated	No significant change	FALSE	TRUE
CD55	ENSP00000356030	Monarch	HP:0007430	Generalized edema	No significant change	Upregulated	No significant change	FALSE	FALSE
CD55	ENSP00000356030	Monarch	HP:0010701	Abnormal immunoglobulin level	No significant change	Upregulated	No significant change	FALSE	TRUE
CD55	ENSP00000356030	Monarch	HP:0010876	Abnormal circulating protein concentration	No significant change	Upregulated	No significant change	FALSE	FALSE
CD55	ENSP00000356030	Monarch	HP:0010972	Anemia of inadequate production	No significant change	Upregulated	No significant change	FALSE	FALSE
CD55	ENSP00000356030	Monarch	HP:0010978	Abnormality of immune system physiology	No significant change	Upregulated	No significant change	FALSE	TRUE
CD55	ENSP00000356030	Monarch	HP:0011017	Abnormal cellular physiology	No significant change	Upregulated	No significant change	FALSE	FALSE
CD55	ENSP00000356030	Monarch	HP:0011024	Abnormality of the gastrointestinal tract	No significant change	Upregulated	No significant change	FALSE	FALSE
CD55	ENSP00000356030	Monarch	HP:0011025	Abnormal cardiovascular system physiology	No significant change	Upregulated	No significant change	FALSE	FALSE
CD55	ENSP00000356030	Monarch	HP:0011032	Abnormality of fluid regulation	No significant change	Upregulated	No significant change	FALSE	FALSE
CD55	ENSP00000356030	Monarch	HP:0011297	Abnormal digit morphology	No significant change	Upregulated	No significant change	FALSE	FALSE
CD55	ENSP00000356030	Monarch	HP:0011458	Abdominal symptom	No significant change	Upregulated	No significant change	FALSE	FALSE
CD55	ENSP00000356030	Monarch	HP:0011842	Abnormal skeletal morphology	No significant change	Upregulated	No significant change	FALSE	FALSE
CD55	ENSP00000356030	Monarch	HP:0011844	Abnormal appendicular skeleton morphology	No significant change	Upregulated	No significant change	FALSE	FALSE
CD55	ENSP00000356030	Monarch	HP:0011873	Abnormal platelet count	No significant change	Upregulated	No significant change	FALSE	FALSE
CD55	ENSP00000356030	Monarch	HP:0011875	Abnormal platelet morphology	No significant change	Upregulated	No significant change	FALSE	FALSE
CD55	ENSP00000356030	Monarch	HP:0011947	Respiratory tract infection	No significant change	Upregulated	No significant change	FALSE	TRUE
CD55	ENSP00000356030	Monarch	HP:0012116	Abnormal circulating albumin concentration	No significant change	Upregulated	No significant change	FALSE	FALSE
CD55	ENSP00000356030	Monarch	HP:0012252	Abnormal respiratory system morphology	No significant change	Upregulated	No significant change	FALSE	FALSE
CD55	ENSP00000356030	Monarch	HP:0012337	Abnormal homeostasis	No significant change	Upregulated	No significant change	FALSE	FALSE
CD55	ENSP00000356030	Monarch	HP:0012531	Pain	No significant change	Upregulated	No significant change	FALSE	FALSE
CD55	ENSP00000356030	Monarch	HP:0012647	Abnormal inflammatory response	No significant change	Upregulated	No significant change	FALSE	TRUE
CD55	ENSP00000356030	Monarch	HP:0012649	Increased inflammatory response	No significant change	Upregulated	No significant change	FALSE	TRUE
CD55	ENSP00000356030	Monarch	HP:0012718	Morphological abnormality of the gastrointestinal tract	No significant change	Upregulated	No significant change	FALSE	FALSE
CD55	ENSP00000356030	Monarch	HP:0012719	Functional abnormality of the gastrointestinal tract	No significant change	Upregulated	No significant change	FALSE	FALSE
CD55	ENSP00000356030	Monarch	HP:0025031	Abnormality of the digestive system	No significant change	Upregulated	No significant change	FALSE	FALSE
CD55	ENSP00000356030	Monarch	HP:0025032	Abnormality of digestive system physiology	No significant change	Upregulated	No significant change	FALSE	FALSE
CD55	ENSP00000356030	Monarch	HP:0025033	Abnormality of digestive system morphology	No significant change	Upregulated	No significant change	FALSE	FALSE
CD55	ENSP00000356030	Monarch	HP:0025142	Constitutional symptom	No significant change	Upregulated	No significant change	FALSE	FALSE
CD55	ENSP00000356030	Monarch	HP:0025354	Abnormal cellular phenotype	No significant change	Upregulated	No significant change	FALSE	FALSE
CD55	ENSP00000356030	Monarch	HP:0030163	Abnormal vascular physiology	No significant change	Upregulated	No significant change	FALSE	FALSE
CD55	ENSP00000356030	Monarch	HP:0030243	Hepatic vein thrombosis	No significant change	Upregulated	No significant change	FALSE	FALSE
CD55	ENSP00000356030	Monarch	HP:0030247	Splanchnic vein thrombosis	No significant change	Upregulated	No significant change	FALSE	FALSE
CD55	ENSP00000356030	Monarch	HP:0030846	Abnormality of venous physiology	No significant change	Upregulated	No significant change	FALSE	FALSE
CD55	ENSP00000356030	Monarch	HP:0030875	Abnormality of pulmonary circulation	No significant change	Upregulated	No significant change	FALSE	FALSE
CD55	ENSP00000356030	Monarch	HP:0031409	Abnormal lymphocyte physiology	No significant change	Upregulated	No significant change	FALSE	TRUE
CD55	ENSP00000356030	Monarch	HP:0032101	Unusual infection	No significant change	Upregulated	No significant change	FALSE	TRUE
CD55	ENSP00000356030	Monarch	HP:0032180	Abnormal circulating metabolite concentration	No significant change	Upregulated	No significant change	FALSE	FALSE
CD55	ENSP00000356030	Monarch	HP:0033127	Abnormality of the musculoskeletal system	No significant change	Upregulated	No significant change	FALSE	FALSE
CD55	ENSP00000356030	Monarch	HP:0033796	Abnormal leukocyte physiology	No significant change	Upregulated	No significant change	FALSE	TRUE
CD55	ENSP00000356030	Monarch	HP:0040064	Abnormality of limbs	No significant change	Upregulated	No significant change	FALSE	FALSE
CD55	ENSP00000356030	Monarch	HP:0040068	Abnormality of limb bone	No significant change	Upregulated	No significant change	FALSE	FALSE
CD55	ENSP00000356030	Monarch	HP:0100759	Clubbing of fingers	No significant change	Upregulated	No significant change	FALSE	FALSE
CD55	ENSP00000356030	Monarch	HP:0410042	Abnormal liver morphology	No significant change	Upregulated	No significant change	FALSE	FALSE
CD55	ENSP00000356030	UniProt Keywords	KW-0025	Alternative splicing	No significant change	Upregulated	No significant change	FALSE	FALSE
CD55	ENSP00000356030	UniProt Keywords	KW-0095	Blood group antigen	No significant change	Upregulated	No significant change	FALSE	TRUE
CD55	ENSP00000356030	UniProt Keywords	KW-0180	Complement pathway	No significant change	Upregulated	No significant change	FALSE	FALSE
CD55	ENSP00000356030	UniProt Keywords	KW-0325	Glycoprotein	No significant change	Upregulated	No significant change	FALSE	FALSE
CD55	ENSP00000356030	UniProt Keywords	KW-0336	GPI-anchor	No significant change	Upregulated	No significant change	FALSE	FALSE
CD55	ENSP00000356030	UniProt Keywords	KW-0391	Immunity	No significant change	Upregulated	No significant change	TRUE	TRUE
CD55	ENSP00000356030	UniProt Keywords	KW-0399	Innate immunity	No significant change	Upregulated	No significant change	TRUE	TRUE
CD55	ENSP00000356030	UniProt Keywords	KW-0449	Lipoprotein	No significant change	Upregulated	No significant change	FALSE	FALSE
CD55	ENSP00000356030	UniProt Keywords	KW-0472	Membrane	No significant change	Upregulated	No significant change	FALSE	FALSE
CD55	ENSP00000356030	UniProt Keywords	KW-0675	Receptor	No significant change	Upregulated	No significant change	FALSE	FALSE
CD55	ENSP00000356030	UniProt Keywords	KW-0677	Repeat	No significant change	Upregulated	No significant change	TRUE	FALSE
CD55	ENSP00000356030	UniProt Keywords	KW-0732	Signal	No significant change	Upregulated	No significant change	FALSE	FALSE
CD55	ENSP00000356030	UniProt Keywords	KW-0768	Sushi	No significant change	Upregulated	No significant change	FALSE	FALSE
CD55	ENSP00000356030	UniProt Keywords	KW-0945	Host-virus interaction	No significant change	Upregulated	No significant change	FALSE	TRUE
CD55	ENSP00000356030	UniProt Keywords	KW-0964	Secreted	No significant change	Upregulated	No significant change	FALSE	FALSE
CD55	ENSP00000356030	UniProt Keywords	KW-1003	Cell membrane	No significant change	Upregulated	No significant change	FALSE	FALSE
CD55	ENSP00000356030	UniProt Keywords	KW-1015	Disulfide bond	No significant change	Upregulated	No significant change	FALSE	FALSE
CD55	ENSP00000356030	UniProt Keywords	KW-1183	Host cell receptor for virus entry	No significant change	Upregulated	No significant change	FALSE	TRUE
CD55	ENSP00000356030	InterPro	IPR000436	Sushi/SCR/CCP domain	No significant change	Upregulated	No significant change	FALSE	FALSE
CD55	ENSP00000356030	InterPro	IPR035976	Sushi/SCR/CCP superfamily	No significant change	Upregulated	No significant change	FALSE	FALSE
CD55	ENSP00000356030	SMART	SM00032	Domain abundant in complement control proteins	No significant change	Upregulated	No significant change	FALSE	FALSE
CELF5	ENSP00000292672	GO Process	GO:0000245	Spliceosomal complex assembly	No significant change	Downregulated	No significant change	FALSE	FALSE
CELF5	ENSP00000292672	GO Process	GO:0000375	RNA splicing, via transesterification reactions	No significant change	Downregulated	No significant change	FALSE	FALSE
CELF5	ENSP00000292672	GO Process	GO:0000377	RNA splicing, via transesterification reactions with bulged adenosine as nucleophile	No significant change	Downregulated	No significant change	FALSE	FALSE
CELF5	ENSP00000292672	GO Process	GO:0000381	Regulation of alternative mRNA splicing, via spliceosome	No significant change	Downregulated	No significant change	FALSE	FALSE
CELF5	ENSP00000292672	GO Process	GO:0000398	mRNA splicing, via spliceosome	No significant change	Downregulated	No significant change	FALSE	FALSE
CELF5	ENSP00000292672	GO Process	GO:0006139	Nucleobase-containing compound metabolic process	No significant change	Downregulated	No significant change	FALSE	FALSE
CELF5	ENSP00000292672	GO Process	GO:0006376	mRNA splice site selection	No significant change	Downregulated	No significant change	FALSE	FALSE
CELF5	ENSP00000292672	GO Process	GO:0006396	RNA processing	No significant change	Downregulated	No significant change	FALSE	FALSE
CELF5	ENSP00000292672	GO Process	GO:0006397	mRNA processing	No significant change	Downregulated	No significant change	FALSE	FALSE
CELF5	ENSP00000292672	GO Process	GO:0006725	Cellular aromatic compound metabolic process	No significant change	Downregulated	No significant change	FALSE	FALSE
CELF5	ENSP00000292672	GO Process	GO:0006807	Nitrogen compound metabolic process	No significant change	Downregulated	No significant change	FALSE	FALSE
CELF5	ENSP00000292672	GO Process	GO:0008152	Metabolic process	No significant change	Downregulated	No significant change	FALSE	FALSE
CELF5	ENSP00000292672	GO Process	GO:0008380	RNA splicing	No significant change	Downregulated	No significant change	FALSE	FALSE
CELF5	ENSP00000292672	GO Process	GO:0009987	Cellular process	No significant change	Downregulated	No significant change	FALSE	FALSE
CELF5	ENSP00000292672	GO Process	GO:0010467	Gene expression	No significant change	Downregulated	No significant change	FALSE	FALSE
CELF5	ENSP00000292672	GO Process	GO:0010468	Regulation of gene expression	No significant change	Downregulated	No significant change	FALSE	FALSE
CELF5	ENSP00000292672	GO Process	GO:0016043	Cellular component organization	No significant change	Downregulated	No significant change	FALSE	FALSE
CELF5	ENSP00000292672	GO Process	GO:0016070	RNA metabolic process	No significant change	Downregulated	No significant change	FALSE	FALSE
CELF5	ENSP00000292672	GO Process	GO:0016071	mRNA metabolic process	No significant change	Downregulated	No significant change	FALSE	FALSE
CELF5	ENSP00000292672	GO Process	GO:0019219	Regulation of nucleobase-containing compound metabolic process	No significant change	Downregulated	No significant change	FALSE	FALSE
CELF5	ENSP00000292672	GO Process	GO:0019222	Regulation of metabolic process	No significant change	Downregulated	No significant change	FALSE	FALSE
CELF5	ENSP00000292672	GO Process	GO:0022607	Cellular component assembly	No significant change	Downregulated	No significant change	FALSE	FALSE
CELF5	ENSP00000292672	GO Process	GO:0022613	Ribonucleoprotein complex biogenesis	No significant change	Downregulated	No significant change	FALSE	FALSE
CELF5	ENSP00000292672	GO Process	GO:0022618	Ribonucleoprotein complex assembly	No significant change	Downregulated	No significant change	FALSE	FALSE
CELF5	ENSP00000292672	GO Process	GO:0031323	Regulation of cellular metabolic process	No significant change	Downregulated	No significant change	FALSE	FALSE
CELF5	ENSP00000292672	GO Process	GO:0034641	Cellular nitrogen compound metabolic process	No significant change	Downregulated	No significant change	FALSE	FALSE
CELF5	ENSP00000292672	GO Process	GO:0043170	Macromolecule metabolic process	No significant change	Downregulated	No significant change	FALSE	FALSE
CELF5	ENSP00000292672	GO Process	GO:0043484	Regulation of RNA splicing	No significant change	Downregulated	No significant change	FALSE	FALSE
CELF5	ENSP00000292672	GO Process	GO:0043933	Protein-containing complex organization	No significant change	Downregulated	No significant change	FALSE	FALSE
CELF5	ENSP00000292672	GO Process	GO:0044085	Cellular component biogenesis	No significant change	Downregulated	No significant change	FALSE	FALSE
CELF5	ENSP00000292672	GO Process	GO:0044237	Cellular metabolic process	No significant change	Downregulated	No significant change	FALSE	FALSE
CELF5	ENSP00000292672	GO Process	GO:0044238	Primary metabolic process	No significant change	Downregulated	No significant change	FALSE	FALSE
CELF5	ENSP00000292672	GO Process	GO:0046483	Heterocycle metabolic process	No significant change	Downregulated	No significant change	FALSE	FALSE
CELF5	ENSP00000292672	GO Process	GO:0048024	Regulation of mRNA splicing, via spliceosome	No significant change	Downregulated	No significant change	FALSE	FALSE
CELF5	ENSP00000292672	GO Process	GO:0050684	Regulation of mRNA processing	No significant change	Downregulated	No significant change	FALSE	FALSE
CELF5	ENSP00000292672	GO Process	GO:0050789	Regulation of biological process	No significant change	Downregulated	No significant change	FALSE	FALSE
CELF5	ENSP00000292672	GO Process	GO:0050794	Regulation of cellular process	No significant change	Downregulated	No significant change	FALSE	FALSE
CELF5	ENSP00000292672	GO Process	GO:0051171	Regulation of nitrogen compound metabolic process	No significant change	Downregulated	No significant change	FALSE	FALSE
CELF5	ENSP00000292672	GO Process	GO:0051252	Regulation of RNA metabolic process	No significant change	Downregulated	No significant change	FALSE	FALSE
CELF5	ENSP00000292672	GO Process	GO:0060255	Regulation of macromolecule metabolic process	No significant change	Downregulated	No significant change	FALSE	FALSE
CELF5	ENSP00000292672	GO Process	GO:0065003	Protein-containing complex assembly	No significant change	Downregulated	No significant change	FALSE	FALSE
CELF5	ENSP00000292672	GO Process	GO:0065007	Biological regulation	No significant change	Downregulated	No significant change	FALSE	FALSE
CELF5	ENSP00000292672	GO Process	GO:0071704	Organic substance metabolic process	No significant change	Downregulated	No significant change	FALSE	FALSE
CELF5	ENSP00000292672	GO Process	GO:0071826	Ribonucleoprotein complex subunit organization	No significant change	Downregulated	No significant change	FALSE	FALSE
CELF5	ENSP00000292672	GO Process	GO:0071840	Cellular component organization or biogenesis	No significant change	Downregulated	No significant change	FALSE	FALSE
CELF5	ENSP00000292672	GO Process	GO:0080090	Regulation of primary metabolic process	No significant change	Downregulated	No significant change	FALSE	FALSE
CELF5	ENSP00000292672	GO Process	GO:0090304	Nucleic acid metabolic process	No significant change	Downregulated	No significant change	FALSE	FALSE
CELF5	ENSP00000292672	GO Process	GO:1901360	Organic cyclic compound metabolic process	No significant change	Downregulated	No significant change	FALSE	FALSE
CELF5	ENSP00000292672	GO Process	GO:1903311	Regulation of mRNA metabolic process	No significant change	Downregulated	No significant change	FALSE	FALSE
CELF5	ENSP00000292672	GO Function	GO:0003676	Nucleic acid binding	No significant change	Downregulated	No significant change	FALSE	FALSE
CELF5	ENSP00000292672	GO Function	GO:0003723	RNA binding	No significant change	Downregulated	No significant change	FALSE	FALSE
CELF5	ENSP00000292672	GO Function	GO:0003729	mRNA binding	No significant change	Downregulated	No significant change	FALSE	FALSE
CELF5	ENSP00000292672	GO Function	GO:0005488	Binding	No significant change	Downregulated	No significant change	FALSE	FALSE
CELF5	ENSP00000292672	GO Function	GO:0036002	pre-mRNA binding	No significant change	Downregulated	No significant change	FALSE	FALSE
CELF5	ENSP00000292672	GO Function	GO:0097159	Organic cyclic compound binding	No significant change	Downregulated	No significant change	FALSE	FALSE
CELF5	ENSP00000292672	GO Function	GO:1901363	Heterocyclic compound binding	No significant change	Downregulated	No significant change	FALSE	FALSE
CELF5	ENSP00000292672	GO Component	GO:0005622	Intracellular anatomical structure	No significant change	Downregulated	No significant change	FALSE	FALSE
CELF5	ENSP00000292672	GO Component	GO:0005634	Nucleus	No significant change	Downregulated	No significant change	FALSE	FALSE
CELF5	ENSP00000292672	GO Component	GO:0005737	Cytoplasm	No significant change	Downregulated	No significant change	TRUE	FALSE
CELF5	ENSP00000292672	GO Component	GO:0032991	Protein-containing complex	No significant change	Downregulated	No significant change	FALSE	FALSE
CELF5	ENSP00000292672	GO Component	GO:0043226	Organelle	No significant change	Downregulated	No significant change	FALSE	FALSE
CELF5	ENSP00000292672	GO Component	GO:0043227	Membrane-bounded organelle	No significant change	Downregulated	No significant change	FALSE	FALSE
CELF5	ENSP00000292672	GO Component	GO:0043229	Intracellular organelle	No significant change	Downregulated	No significant change	FALSE	FALSE
CELF5	ENSP00000292672	GO Component	GO:0043231	Intracellular membrane-bounded organelle	No significant change	Downregulated	No significant change	FALSE	FALSE
CELF5	ENSP00000292672	GO Component	GO:0110165	Cellular anatomical entity	No significant change	Downregulated	No significant change	FALSE	FALSE
CELF5	ENSP00000292672	GO Component	GO:1990904	Ribonucleoprotein complex	No significant change	Downregulated	No significant change	TRUE	FALSE
CELF5	ENSP00000292672	TISSUES	BTO:0000000	Tissues, cell types and enzyme sources	No significant change	Downregulated	No significant change	FALSE	FALSE
CELF5	ENSP00000292672	TISSUES	BTO:0000042	Animal	No significant change	Downregulated	No significant change	FALSE	FALSE
CELF5	ENSP00000292672	TISSUES	BTO:0000142	Brain	No significant change	Downregulated	No significant change	FALSE	FALSE
CELF5	ENSP00000292672	TISSUES	BTO:0000227	Central nervous system	No significant change	Downregulated	No significant change	FALSE	FALSE
CELF5	ENSP00000292672	TISSUES	BTO:0000282	Head	No significant change	Downregulated	No significant change	FALSE	FALSE
CELF5	ENSP00000292672	TISSUES	BTO:0001484	Nervous system	No significant change	Downregulated	No significant change	FALSE	FALSE
CELF5	ENSP00000292672	TISSUES	BTO:0001489	Whole body	No significant change	Downregulated	No significant change	TRUE	FALSE
CELF5	ENSP00000292672	Monarch	EFO:0004308	Leukocyte count	No significant change	Downregulated	No significant change	FALSE	TRUE
CELF5	ENSP00000292672	Monarch	EFO:0004503	Hematological measurement	No significant change	Downregulated	No significant change	FALSE	FALSE
CELF5	ENSP00000292672	Monarch	EFO:0004586	Complete blood cell count	No significant change	Downregulated	No significant change	FALSE	FALSE
CELF5	ENSP00000292672	Monarch	EFO:0004784	Self reported educational attainment	No significant change	Downregulated	No significant change	FALSE	FALSE
CELF5	ENSP00000292672	Monarch	EFO:0011015	Educational attainment	No significant change	Downregulated	No significant change	FALSE	FALSE
CELF5	ENSP00000292672	UniProt Keywords	KW-0025	Alternative splicing	No significant change	Downregulated	No significant change	FALSE	FALSE
CELF5	ENSP00000292672	UniProt Keywords	KW-0507	mRNA processing	No significant change	Downregulated	No significant change	FALSE	FALSE
CELF5	ENSP00000292672	UniProt Keywords	KW-0539	Nucleus	No significant change	Downregulated	No significant change	FALSE	FALSE
CELF5	ENSP00000292672	UniProt Keywords	KW-0677	Repeat	No significant change	Downregulated	No significant change	TRUE	FALSE
CELF5	ENSP00000292672	UniProt Keywords	KW-0694	RNA-binding	No significant change	Downregulated	No significant change	FALSE	FALSE
CELF5	ENSP00000292672	UniProt Keywords	KW-0963	Cytoplasm	No significant change	Downregulated	No significant change	TRUE	FALSE
CELF5	ENSP00000292672	InterPro	IPR000504	RNA recognition motif domain	No significant change	Downregulated	No significant change	FALSE	FALSE
CELF5	ENSP00000292672	InterPro	IPR012677	Nucleotide-binding alpha-beta plait domain superfamily	No significant change	Downregulated	No significant change	FALSE	FALSE
CELF5	ENSP00000292672	InterPro	IPR034648	CELF-3/4/5/6, RNA recognition motif 1	No significant change	Downregulated	No significant change	FALSE	FALSE
CELF5	ENSP00000292672	InterPro	IPR035979	RNA-binding domain superfamily	No significant change	Downregulated	No significant change	FALSE	FALSE
CELF5	ENSP00000292672	SMART	SM00360	RNA recognition motif	No significant change	Downregulated	No significant change	FALSE	FALSE
CEP170B	ENSP00000404151	GO Component	GO:0005622	Intracellular anatomical structure	No significant change	Downregulated	No significant change	FALSE	FALSE
CEP170B	ENSP00000404151	GO Component	GO:0005737	Cytoplasm	No significant change	Downregulated	No significant change	TRUE	FALSE
CEP170B	ENSP00000404151	GO Component	GO:0005856	Cytoskeleton	No significant change	Downregulated	No significant change	FALSE	FALSE
CEP170B	ENSP00000404151	GO Component	GO:0005874	Microtubule	No significant change	Downregulated	No significant change	FALSE	FALSE
CEP170B	ENSP00000404151	GO Component	GO:0015630	Microtubule cytoskeleton	No significant change	Downregulated	No significant change	FALSE	FALSE
CEP170B	ENSP00000404151	GO Component	GO:0043226	Organelle	No significant change	Downregulated	No significant change	FALSE	FALSE
CEP170B	ENSP00000404151	GO Component	GO:0043228	Non-membrane-bounded organelle	No significant change	Downregulated	No significant change	FALSE	FALSE
CEP170B	ENSP00000404151	GO Component	GO:0043229	Intracellular organelle	No significant change	Downregulated	No significant change	FALSE	FALSE
CEP170B	ENSP00000404151	GO Component	GO:0043232	Intracellular non-membrane-bounded organelle	No significant change	Downregulated	No significant change	FALSE	FALSE
CEP170B	ENSP00000404151	GO Component	GO:0099080	Supramolecular complex	No significant change	Downregulated	No significant change	FALSE	FALSE
CEP170B	ENSP00000404151	GO Component	GO:0099081	Supramolecular polymer	No significant change	Downregulated	No significant change	FALSE	FALSE
CEP170B	ENSP00000404151	GO Component	GO:0099512	Supramolecular fiber	No significant change	Downregulated	No significant change	FALSE	FALSE
CEP170B	ENSP00000404151	GO Component	GO:0099513	Polymeric cytoskeletal fiber	No significant change	Downregulated	No significant change	FALSE	FALSE
CEP170B	ENSP00000404151	GO Component	GO:0110165	Cellular anatomical entity	No significant change	Downregulated	No significant change	FALSE	FALSE
CEP170B	ENSP00000404151	Monarch	EFO:0004556	Antibody measurement	No significant change	Downregulated	No significant change	FALSE	TRUE
CEP170B	ENSP00000404151	Monarch	EFO:0004565	Serum IgG measurement	No significant change	Downregulated	No significant change	FALSE	TRUE
CEP170B	ENSP00000404151	Monarch	EFO:0005193	Serum IgG glycosylation measurement	No significant change	Downregulated	No significant change	FALSE	TRUE
CEP170B	ENSP00000404151	UniProt Keywords	KW-0025	Alternative splicing	No significant change	Downregulated	No significant change	FALSE	FALSE
CEP170B	ENSP00000404151	UniProt Keywords	KW-0206	Cytoskeleton	No significant change	Downregulated	No significant change	FALSE	FALSE
CEP170B	ENSP00000404151	UniProt Keywords	KW-0493	Microtubule	No significant change	Downregulated	No significant change	FALSE	FALSE
CEP170B	ENSP00000404151	UniProt Keywords	KW-0597	Phosphoprotein	No significant change	Downregulated	No significant change	FALSE	FALSE
CEP170B	ENSP00000404151	UniProt Keywords	KW-0963	Cytoplasm	No significant change	Downregulated	No significant change	TRUE	FALSE
CEP170B	ENSP00000404151	Pfam	PF15308	CEP170 C-terminus	No significant change	Downregulated	No significant change	FALSE	FALSE
CEP170B	ENSP00000404151	InterPro	IPR000253	Forkhead-associated (FHA) domain	No significant change	Downregulated	No significant change	FALSE	FALSE
CEP170B	ENSP00000404151	InterPro	IPR008984	SMAD/FHA domain superfamily	No significant change	Downregulated	No significant change	FALSE	FALSE
CEP170B	ENSP00000404151	InterPro	IPR029300	CEP170, C-terminal	No significant change	Downregulated	No significant change	FALSE	FALSE
CEP170B	ENSP00000404151	SMART	SM00240	Forkhead associated domain	No significant change	Downregulated	No significant change	FALSE	FALSE
CLEC4D	ENSP00000299665	GO Process	GO:0001775	Cell activation	Upregulated	No significant change	No significant change	FALSE	FALSE
CLEC4D	ENSP00000299665	GO Process	GO:0002250	Adaptive immune response	Upregulated	No significant change	No significant change	FALSE	TRUE
CLEC4D	ENSP00000299665	GO Process	GO:0002252	Immune effector process	Upregulated	No significant change	No significant change	FALSE	TRUE
CLEC4D	ENSP00000299665	GO Process	GO:0002263	Cell activation involved in immune response	Upregulated	No significant change	No significant change	FALSE	TRUE
CLEC4D	ENSP00000299665	GO Process	GO:0002285	Lymphocyte activation involved in immune response	Upregulated	No significant change	No significant change	FALSE	TRUE
CLEC4D	ENSP00000299665	GO Process	GO:0002286	T cell activation involved in immune response	Upregulated	No significant change	No significant change	FALSE	TRUE
CLEC4D	ENSP00000299665	GO Process	GO:0002292	T cell differentiation involved in immune response	Upregulated	No significant change	No significant change	FALSE	TRUE
CLEC4D	ENSP00000299665	GO Process	GO:0002366	Leukocyte activation involved in immune response	Upregulated	No significant change	No significant change	FALSE	TRUE
CLEC4D	ENSP00000299665	GO Process	GO:0002376	Immune system process	Upregulated	No significant change	No significant change	TRUE	TRUE
CLEC4D	ENSP00000299665	GO Process	GO:0002520	Immune system development	Upregulated	No significant change	No significant change	FALSE	TRUE
CLEC4D	ENSP00000299665	GO Process	GO:0002521	Leukocyte differentiation	Upregulated	No significant change	No significant change	FALSE	TRUE
CLEC4D	ENSP00000299665	GO Process	GO:0002682	Regulation of immune system process	Upregulated	No significant change	No significant change	FALSE	TRUE
CLEC4D	ENSP00000299665	GO Process	GO:0002684	Positive regulation of immune system process	Upregulated	No significant change	No significant change	FALSE	TRUE
CLEC4D	ENSP00000299665	GO Process	GO:0002694	Regulation of leukocyte activation	Upregulated	No significant change	No significant change	FALSE	TRUE
CLEC4D	ENSP00000299665	GO Process	GO:0002696	Positive regulation of leukocyte activation	Upregulated	No significant change	No significant change	FALSE	TRUE
CLEC4D	ENSP00000299665	GO Process	GO:0002764	Immune response-regulating signaling pathway	Upregulated	No significant change	No significant change	FALSE	TRUE
CLEC4D	ENSP00000299665	GO Process	GO:0002768	Immune response-regulating cell surface receptor signaling pathway	Upregulated	No significant change	No significant change	FALSE	TRUE
CLEC4D	ENSP00000299665	GO Process	GO:0006950	Response to stress	Upregulated	No significant change	No significant change	FALSE	FALSE
CLEC4D	ENSP00000299665	GO Process	GO:0006952	Defense response	Upregulated	No significant change	No significant change	TRUE	TRUE
CLEC4D	ENSP00000299665	GO Process	GO:0006955	Immune response	Upregulated	No significant change	No significant change	TRUE	TRUE
CLEC4D	ENSP00000299665	GO Process	GO:0007154	Cell communication	Upregulated	No significant change	No significant change	FALSE	FALSE
CLEC4D	ENSP00000299665	GO Process	GO:0007165	Signal transduction	Upregulated	No significant change	No significant change	FALSE	FALSE
CLEC4D	ENSP00000299665	GO Process	GO:0007166	Cell surface receptor signaling pathway	Upregulated	No significant change	No significant change	FALSE	FALSE
CLEC4D	ENSP00000299665	GO Process	GO:0007275	Multicellular organism development	Upregulated	No significant change	No significant change	FALSE	FALSE
CLEC4D	ENSP00000299665	GO Process	GO:0009605	Response to external stimulus	Upregulated	No significant change	No significant change	TRUE	FALSE
CLEC4D	ENSP00000299665	GO Process	GO:0009607	Response to biotic stimulus	Upregulated	No significant change	No significant change	FALSE	FALSE
CLEC4D	ENSP00000299665	GO Process	GO:0009617	Response to bacterium	Upregulated	No significant change	No significant change	FALSE	TRUE
CLEC4D	ENSP00000299665	GO Process	GO:0009620	Response to fungus	Upregulated	No significant change	No significant change	FALSE	TRUE
CLEC4D	ENSP00000299665	GO Process	GO:0009966	Regulation of signal transduction	Upregulated	No significant change	No significant change	FALSE	FALSE
CLEC4D	ENSP00000299665	GO Process	GO:0009967	Positive regulation of signal transduction	Upregulated	No significant change	No significant change	FALSE	FALSE
CLEC4D	ENSP00000299665	GO Process	GO:0009987	Cellular process	Upregulated	No significant change	No significant change	FALSE	FALSE
CLEC4D	ENSP00000299665	GO Process	GO:0010646	Regulation of cell communication	Upregulated	No significant change	No significant change	FALSE	FALSE
CLEC4D	ENSP00000299665	GO Process	GO:0010647	Positive regulation of cell communication	Upregulated	No significant change	No significant change	FALSE	FALSE
CLEC4D	ENSP00000299665	GO Process	GO:0023051	Regulation of signaling	Upregulated	No significant change	No significant change	FALSE	FALSE
CLEC4D	ENSP00000299665	GO Process	GO:0023052	Signaling	Upregulated	No significant change	No significant change	FALSE	FALSE
CLEC4D	ENSP00000299665	GO Process	GO:0023056	Positive regulation of signaling	Upregulated	No significant change	No significant change	FALSE	FALSE
CLEC4D	ENSP00000299665	GO Process	GO:0030097	Hemopoiesis	Upregulated	No significant change	No significant change	FALSE	FALSE
CLEC4D	ENSP00000299665	GO Process	GO:0030098	Lymphocyte differentiation	Upregulated	No significant change	No significant change	FALSE	TRUE
CLEC4D	ENSP00000299665	GO Process	GO:0030154	Cell differentiation	Upregulated	No significant change	No significant change	FALSE	FALSE
CLEC4D	ENSP00000299665	GO Process	GO:0030217	T cell differentiation	Upregulated	No significant change	No significant change	FALSE	TRUE
CLEC4D	ENSP00000299665	GO Process	GO:0030885	Regulation of myeloid dendritic cell activation	Upregulated	No significant change	No significant change	FALSE	FALSE
CLEC4D	ENSP00000299665	GO Process	GO:0030887	Positive regulation of myeloid dendritic cell activation	Upregulated	No significant change	No significant change	FALSE	FALSE
CLEC4D	ENSP00000299665	GO Process	GO:0032501	Multicellular organismal process	Upregulated	No significant change	No significant change	FALSE	FALSE
CLEC4D	ENSP00000299665	GO Process	GO:0032502	Developmental process	Upregulated	No significant change	No significant change	FALSE	FALSE
CLEC4D	ENSP00000299665	GO Process	GO:0038093	Fc receptor signaling pathway	Upregulated	No significant change	No significant change	FALSE	FALSE
CLEC4D	ENSP00000299665	GO Process	GO:0038094	Fc-gamma receptor signaling pathway	Upregulated	No significant change	No significant change	FALSE	FALSE
CLEC4D	ENSP00000299665	GO Process	GO:0042110	T cell activation	Upregulated	No significant change	No significant change	FALSE	TRUE
CLEC4D	ENSP00000299665	GO Process	GO:0042742	Defense response to bacterium	Upregulated	No significant change	No significant change	FALSE	TRUE
CLEC4D	ENSP00000299665	GO Process	GO:0043122	Regulation of I-kappaB kinase/NF-kappaB signaling	Upregulated	No significant change	No significant change	FALSE	TRUE
CLEC4D	ENSP00000299665	GO Process	GO:0043123	Positive regulation of I-kappaB kinase/NF-kappaB signaling	Upregulated	No significant change	No significant change	FALSE	TRUE
CLEC4D	ENSP00000299665	GO Process	GO:0043207	Response to external biotic stimulus	Upregulated	No significant change	No significant change	FALSE	FALSE
CLEC4D	ENSP00000299665	GO Process	GO:0044419	Biological process involved in interspecies interaction between organisms	Upregulated	No significant change	No significant change	TRUE	FALSE
CLEC4D	ENSP00000299665	GO Process	GO:0045087	Innate immune response	Upregulated	No significant change	No significant change	TRUE	TRUE
CLEC4D	ENSP00000299665	GO Process	GO:0045321	Leukocyte activation	Upregulated	No significant change	No significant change	FALSE	TRUE
CLEC4D	ENSP00000299665	GO Process	GO:0046649	Lymphocyte activation	Upregulated	No significant change	No significant change	FALSE	TRUE
CLEC4D	ENSP00000299665	GO Process	GO:0048513	Animal organ development	Upregulated	No significant change	No significant change	FALSE	FALSE
CLEC4D	ENSP00000299665	GO Process	GO:0048518	Positive regulation of biological process	Upregulated	No significant change	No significant change	FALSE	FALSE
CLEC4D	ENSP00000299665	GO Process	GO:0048522	Positive regulation of cellular process	Upregulated	No significant change	No significant change	FALSE	FALSE
CLEC4D	ENSP00000299665	GO Process	GO:0048534	Hematopoietic or lymphoid organ development	Upregulated	No significant change	No significant change	FALSE	FALSE
CLEC4D	ENSP00000299665	GO Process	GO:0048583	Regulation of response to stimulus	Upregulated	No significant change	No significant change	FALSE	FALSE
CLEC4D	ENSP00000299665	GO Process	GO:0048584	Positive regulation of response to stimulus	Upregulated	No significant change	No significant change	FALSE	FALSE
CLEC4D	ENSP00000299665	GO Process	GO:0048731	System development	Upregulated	No significant change	No significant change	FALSE	FALSE
CLEC4D	ENSP00000299665	GO Process	GO:0048856	Anatomical structure development	Upregulated	No significant change	No significant change	FALSE	FALSE
CLEC4D	ENSP00000299665	GO Process	GO:0048869	Cellular developmental process	Upregulated	No significant change	No significant change	FALSE	FALSE
CLEC4D	ENSP00000299665	GO Process	GO:0050776	Regulation of immune response	Upregulated	No significant change	No significant change	FALSE	TRUE
CLEC4D	ENSP00000299665	GO Process	GO:0050789	Regulation of biological process	Upregulated	No significant change	No significant change	FALSE	FALSE
CLEC4D	ENSP00000299665	GO Process	GO:0050794	Regulation of cellular process	Upregulated	No significant change	No significant change	FALSE	FALSE
CLEC4D	ENSP00000299665	GO Process	GO:0050832	Defense response to fungus	Upregulated	No significant change	No significant change	FALSE	TRUE
CLEC4D	ENSP00000299665	GO Process	GO:0050865	Regulation of cell activation	Upregulated	No significant change	No significant change	FALSE	FALSE
CLEC4D	ENSP00000299665	GO Process	GO:0050867	Positive regulation of cell activation	Upregulated	No significant change	No significant change	FALSE	FALSE
CLEC4D	ENSP00000299665	GO Process	GO:0050896	Response to stimulus	Upregulated	No significant change	No significant change	FALSE	FALSE
CLEC4D	ENSP00000299665	GO Process	GO:0051707	Response to other organism	Upregulated	No significant change	No significant change	TRUE	FALSE
CLEC4D	ENSP00000299665	GO Process	GO:0051716	Cellular response to stimulus	Upregulated	No significant change	No significant change	FALSE	FALSE
CLEC4D	ENSP00000299665	GO Process	GO:0061760	Antifungal innate immune response	Upregulated	No significant change	No significant change	FALSE	TRUE
CLEC4D	ENSP00000299665	GO Process	GO:0065007	Biological regulation	Upregulated	No significant change	No significant change	FALSE	FALSE
CLEC4D	ENSP00000299665	GO Process	GO:0098542	Defense response to other organism	Upregulated	No significant change	No significant change	TRUE	TRUE
CLEC4D	ENSP00000299665	GO Process	GO:1902531	Regulation of intracellular signal transduction	Upregulated	No significant change	No significant change	FALSE	FALSE
CLEC4D	ENSP00000299665	GO Process	GO:1902533	Positive regulation of intracellular signal transduction	Upregulated	No significant change	No significant change	FALSE	FALSE
CLEC4D	ENSP00000299665	GO Process	GO:1903131	Mononuclear cell differentiation	Upregulated	No significant change	No significant change	FALSE	FALSE
CLEC4D	ENSP00000299665	GO Function	GO:0005102	Signaling receptor binding	Upregulated	No significant change	No significant change	FALSE	FALSE
CLEC4D	ENSP00000299665	GO Function	GO:0005488	Binding	Upregulated	No significant change	No significant change	FALSE	FALSE
CLEC4D	ENSP00000299665	GO Function	GO:0005515	Protein binding	Upregulated	No significant change	No significant change	FALSE	FALSE
CLEC4D	ENSP00000299665	GO Function	GO:0005537	Mannose binding	Upregulated	No significant change	No significant change	FALSE	FALSE
CLEC4D	ENSP00000299665	GO Function	GO:0030246	Carbohydrate binding	Upregulated	No significant change	No significant change	FALSE	FALSE
CLEC4D	ENSP00000299665	GO Function	GO:0034987	Immunoglobulin receptor binding	Upregulated	No significant change	No significant change	FALSE	TRUE
CLEC4D	ENSP00000299665	GO Function	GO:0036094	Small molecule binding	Upregulated	No significant change	No significant change	FALSE	FALSE
CLEC4D	ENSP00000299665	GO Function	GO:0038023	Signaling receptor activity	Upregulated	No significant change	No significant change	FALSE	FALSE
CLEC4D	ENSP00000299665	GO Function	GO:0038187	Pattern recognition receptor activity	Upregulated	No significant change	No significant change	FALSE	FALSE
CLEC4D	ENSP00000299665	GO Function	GO:0043167	Ion binding	Upregulated	No significant change	No significant change	FALSE	FALSE
CLEC4D	ENSP00000299665	GO Function	GO:0043169	Cation binding	Upregulated	No significant change	No significant change	FALSE	FALSE
CLEC4D	ENSP00000299665	GO Function	GO:0046872	Metal ion binding	Upregulated	No significant change	No significant change	FALSE	FALSE
CLEC4D	ENSP00000299665	GO Function	GO:0048029	Monosaccharide binding	Upregulated	No significant change	No significant change	FALSE	FALSE
CLEC4D	ENSP00000299665	GO Function	GO:0060089	Molecular transducer activity	Upregulated	No significant change	No significant change	FALSE	FALSE
CLEC4D	ENSP00000299665	GO Component	GO:0005622	Intracellular anatomical structure	Upregulated	No significant change	No significant change	FALSE	FALSE
CLEC4D	ENSP00000299665	GO Component	GO:0005737	Cytoplasm	Upregulated	No significant change	No significant change	TRUE	FALSE
CLEC4D	ENSP00000299665	GO Component	GO:0005886	Plasma membrane	Upregulated	No significant change	No significant change	FALSE	FALSE
CLEC4D	ENSP00000299665	GO Component	GO:0009897	External side of plasma membrane	Upregulated	No significant change	No significant change	FALSE	FALSE
CLEC4D	ENSP00000299665	GO Component	GO:0009986	Cell surface	Upregulated	No significant change	No significant change	FALSE	FALSE
CLEC4D	ENSP00000299665	GO Component	GO:0012505	Endomembrane system	Upregulated	No significant change	No significant change	FALSE	FALSE
CLEC4D	ENSP00000299665	GO Component	GO:0012506	Vesicle membrane	Upregulated	No significant change	No significant change	FALSE	FALSE
CLEC4D	ENSP00000299665	GO Component	GO:0016020	Membrane	Upregulated	No significant change	No significant change	FALSE	FALSE
CLEC4D	ENSP00000299665	GO Component	GO:0016021	Integral component of membrane	Upregulated	No significant change	No significant change	FALSE	FALSE
CLEC4D	ENSP00000299665	GO Component	GO:0030141	Secretory granule	Upregulated	No significant change	No significant change	FALSE	FALSE
CLEC4D	ENSP00000299665	GO Component	GO:0030659	Cytoplasmic vesicle membrane	Upregulated	No significant change	No significant change	FALSE	FALSE
CLEC4D	ENSP00000299665	GO Component	GO:0030667	Secretory granule membrane	Upregulated	No significant change	No significant change	FALSE	FALSE
CLEC4D	ENSP00000299665	GO Component	GO:0031090	Organelle membrane	Upregulated	No significant change	No significant change	FALSE	FALSE
CLEC4D	ENSP00000299665	GO Component	GO:0031224	Intrinsic component of membrane	Upregulated	No significant change	No significant change	FALSE	FALSE
CLEC4D	ENSP00000299665	GO Component	GO:0031410	Cytoplasmic vesicle	Upregulated	No significant change	No significant change	FALSE	FALSE
CLEC4D	ENSP00000299665	GO Component	GO:0031982	Vesicle	Upregulated	No significant change	No significant change	TRUE	FALSE
CLEC4D	ENSP00000299665	GO Component	GO:0035579	Specific granule membrane	Upregulated	No significant change	No significant change	FALSE	FALSE
CLEC4D	ENSP00000299665	GO Component	GO:0042581	Specific granule	Upregulated	No significant change	No significant change	FALSE	FALSE
CLEC4D	ENSP00000299665	GO Component	GO:0043226	Organelle	Upregulated	No significant change	No significant change	FALSE	FALSE
CLEC4D	ENSP00000299665	GO Component	GO:0043227	Membrane-bounded organelle	Upregulated	No significant change	No significant change	FALSE	FALSE
CLEC4D	ENSP00000299665	GO Component	GO:0043229	Intracellular organelle	Upregulated	No significant change	No significant change	FALSE	FALSE
CLEC4D	ENSP00000299665	GO Component	GO:0043231	Intracellular membrane-bounded organelle	Upregulated	No significant change	No significant change	FALSE	FALSE
CLEC4D	ENSP00000299665	GO Component	GO:0070820	Tertiary granule	Upregulated	No significant change	No significant change	FALSE	FALSE
CLEC4D	ENSP00000299665	GO Component	GO:0070821	Tertiary granule membrane	Upregulated	No significant change	No significant change	FALSE	FALSE
CLEC4D	ENSP00000299665	GO Component	GO:0071944	Cell periphery	Upregulated	No significant change	No significant change	FALSE	FALSE
CLEC4D	ENSP00000299665	GO Component	GO:0097708	Intracellular vesicle	Upregulated	No significant change	No significant change	FALSE	FALSE
CLEC4D	ENSP00000299665	GO Component	GO:0098552	Side of membrane	Upregulated	No significant change	No significant change	FALSE	FALSE
CLEC4D	ENSP00000299665	GO Component	GO:0098588	Bounding membrane of organelle	Upregulated	No significant change	No significant change	FALSE	FALSE
CLEC4D	ENSP00000299665	GO Component	GO:0099503	Secretory vesicle	Upregulated	No significant change	No significant change	FALSE	FALSE
CLEC4D	ENSP00000299665	GO Component	GO:0101002	ficolin-1-rich granule	Upregulated	No significant change	No significant change	FALSE	FALSE
CLEC4D	ENSP00000299665	GO Component	GO:0101003	ficolin-1-rich granule membrane	Upregulated	No significant change	No significant change	FALSE	FALSE
CLEC4D	ENSP00000299665	GO Component	GO:0110165	Cellular anatomical entity	Upregulated	No significant change	No significant change	FALSE	FALSE
CLEC4D	ENSP00000299665	KEGG	hsa04625	C-type lectin receptor signaling pathway	Upregulated	No significant change	No significant change	FALSE	FALSE
CLEC4D	ENSP00000299665	Reactome	HSA-168249	Innate Immune System	Upregulated	No significant change	No significant change	TRUE	TRUE
CLEC4D	ENSP00000299665	Reactome	HSA-168256	Immune System	Upregulated	No significant change	No significant change	TRUE	TRUE
CLEC4D	ENSP00000299665	Reactome	HSA-5621480	Dectin-2 family	Upregulated	No significant change	No significant change	FALSE	FALSE
CLEC4D	ENSP00000299665	Reactome	HSA-5621481	C-type lectin receptors (CLRs)	Upregulated	No significant change	No significant change	FALSE	FALSE
CLEC4D	ENSP00000299665	Reactome	HSA-6798695	Neutrophil degranulation	Upregulated	No significant change	No significant change	TRUE	TRUE
CLEC4D	ENSP00000299665	TISSUES	BTO:0000000	Tissues, cell types and enzyme sources	Upregulated	No significant change	No significant change	FALSE	FALSE
CLEC4D	ENSP00000299665	TISSUES	BTO:0000042	Animal	Upregulated	No significant change	No significant change	FALSE	FALSE
CLEC4D	ENSP00000299665	TISSUES	BTO:0000089	Blood	Upregulated	No significant change	No significant change	TRUE	FALSE
CLEC4D	ENSP00000299665	TISSUES	BTO:0000553	Peripheral blood	Upregulated	No significant change	No significant change	FALSE	FALSE
CLEC4D	ENSP00000299665	TISSUES	BTO:0000570	Hematopoietic system	Upregulated	No significant change	No significant change	TRUE	FALSE
CLEC4D	ENSP00000299665	TISSUES	BTO:0000801	Macrophage	Upregulated	No significant change	No significant change	FALSE	TRUE
CLEC4D	ENSP00000299665	TISSUES	BTO:0001489	Whole body	Upregulated	No significant change	No significant change	TRUE	FALSE
CLEC4D	ENSP00000299665	TISSUES	BTO:0005810	Immune system	Upregulated	No significant change	No significant change	TRUE	TRUE
CLEC4D	ENSP00000299665	COMPARTMENTS	GOCC:0005622	Intracellular	Upregulated	No significant change	No significant change	FALSE	FALSE
CLEC4D	ENSP00000299665	COMPARTMENTS	GOCC:0005737	Cytoplasm	Upregulated	No significant change	No significant change	TRUE	FALSE
CLEC4D	ENSP00000299665	COMPARTMENTS	GOCC:0005886	Plasma membrane	Upregulated	No significant change	No significant change	FALSE	FALSE
CLEC4D	ENSP00000299665	COMPARTMENTS	GOCC:0012505	Endomembrane system	Upregulated	No significant change	No significant change	FALSE	FALSE
CLEC4D	ENSP00000299665	COMPARTMENTS	GOCC:0012506	Vesicle membrane	Upregulated	No significant change	No significant change	FALSE	FALSE
CLEC4D	ENSP00000299665	COMPARTMENTS	GOCC:0016020	Membrane	Upregulated	No significant change	No significant change	FALSE	FALSE
CLEC4D	ENSP00000299665	COMPARTMENTS	GOCC:0030141	Secretory granule	Upregulated	No significant change	No significant change	FALSE	FALSE
CLEC4D	ENSP00000299665	COMPARTMENTS	GOCC:0030659	Cytoplasmic vesicle membrane	Upregulated	No significant change	No significant change	FALSE	FALSE
CLEC4D	ENSP00000299665	COMPARTMENTS	GOCC:0030667	Secretory granule membrane	Upregulated	No significant change	No significant change	FALSE	FALSE
CLEC4D	ENSP00000299665	COMPARTMENTS	GOCC:0031090	Organelle membrane	Upregulated	No significant change	No significant change	FALSE	FALSE
CLEC4D	ENSP00000299665	COMPARTMENTS	GOCC:0031410	Cytoplasmic vesicle	Upregulated	No significant change	No significant change	FALSE	FALSE
CLEC4D	ENSP00000299665	COMPARTMENTS	GOCC:0031982	Vesicle	Upregulated	No significant change	No significant change	TRUE	FALSE
CLEC4D	ENSP00000299665	COMPARTMENTS	GOCC:0035579	Specific granule membrane	Upregulated	No significant change	No significant change	FALSE	FALSE
CLEC4D	ENSP00000299665	COMPARTMENTS	GOCC:0042581	Specific granule	Upregulated	No significant change	No significant change	FALSE	FALSE
CLEC4D	ENSP00000299665	COMPARTMENTS	GOCC:0043226	Organelle	Upregulated	No significant change	No significant change	FALSE	FALSE
CLEC4D	ENSP00000299665	COMPARTMENTS	GOCC:0043227	Membrane-bounded organelle	Upregulated	No significant change	No significant change	FALSE	FALSE
CLEC4D	ENSP00000299665	COMPARTMENTS	GOCC:0043229	Intracellular organelle	Upregulated	No significant change	No significant change	FALSE	FALSE
CLEC4D	ENSP00000299665	COMPARTMENTS	GOCC:0070820	Tertiary granule	Upregulated	No significant change	No significant change	FALSE	FALSE
CLEC4D	ENSP00000299665	COMPARTMENTS	GOCC:0070821	Tertiary granule membrane	Upregulated	No significant change	No significant change	FALSE	FALSE
CLEC4D	ENSP00000299665	COMPARTMENTS	GOCC:0071944	Cell periphery	Upregulated	No significant change	No significant change	FALSE	FALSE
CLEC4D	ENSP00000299665	COMPARTMENTS	GOCC:0097708	Intracellular vesicle	Upregulated	No significant change	No significant change	FALSE	FALSE
CLEC4D	ENSP00000299665	COMPARTMENTS	GOCC:0098588	Bounding membrane of organelle	Upregulated	No significant change	No significant change	FALSE	FALSE
CLEC4D	ENSP00000299665	COMPARTMENTS	GOCC:0099503	Secretory vesicle	Upregulated	No significant change	No significant change	FALSE	FALSE
CLEC4D	ENSP00000299665	COMPARTMENTS	GOCC:0101003	ficolin-1-rich granule membrane	Upregulated	No significant change	No significant change	FALSE	FALSE
CLEC4D	ENSP00000299665	COMPARTMENTS	GOCC:0110165	Cellular anatomical entity	Upregulated	No significant change	No significant change	FALSE	FALSE
CLEC4D	ENSP00000299665	UniProt Keywords	KW-0106	Calcium	Upregulated	No significant change	No significant change	FALSE	FALSE
CLEC4D	ENSP00000299665	UniProt Keywords	KW-0325	Glycoprotein	Upregulated	No significant change	No significant change	FALSE	FALSE
CLEC4D	ENSP00000299665	UniProt Keywords	KW-0391	Immunity	Upregulated	No significant change	No significant change	TRUE	TRUE
CLEC4D	ENSP00000299665	UniProt Keywords	KW-0399	Innate immunity	Upregulated	No significant change	No significant change	TRUE	TRUE
CLEC4D	ENSP00000299665	UniProt Keywords	KW-0430	Lectin	Upregulated	No significant change	No significant change	FALSE	FALSE
CLEC4D	ENSP00000299665	UniProt Keywords	KW-0472	Membrane	Upregulated	No significant change	No significant change	FALSE	FALSE
CLEC4D	ENSP00000299665	UniProt Keywords	KW-0479	Metal-binding	Upregulated	No significant change	No significant change	FALSE	FALSE
CLEC4D	ENSP00000299665	UniProt Keywords	KW-0735	Signal-anchor	Upregulated	No significant change	No significant change	FALSE	FALSE
CLEC4D	ENSP00000299665	UniProt Keywords	KW-0812	Transmembrane	Upregulated	No significant change	No significant change	FALSE	FALSE
CLEC4D	ENSP00000299665	UniProt Keywords	KW-1015	Disulfide bond	Upregulated	No significant change	No significant change	FALSE	FALSE
CLEC4D	ENSP00000299665	UniProt Keywords	KW-1064	Adaptive immunity	Upregulated	No significant change	No significant change	FALSE	TRUE
CLEC4D	ENSP00000299665	UniProt Keywords	KW-1133	Transmembrane helix	Upregulated	No significant change	No significant change	FALSE	FALSE
CLEC4D	ENSP00000299665	InterPro	IPR001304	C-type lectin-like	Upregulated	No significant change	No significant change	FALSE	FALSE
CLEC4D	ENSP00000299665	InterPro	IPR016186	C-type lectin-like/link domain superfamily	Upregulated	No significant change	No significant change	FALSE	FALSE
CLEC4D	ENSP00000299665	InterPro	IPR016187	C-type lectin fold	Upregulated	No significant change	No significant change	FALSE	FALSE
CLEC4D	ENSP00000299665	InterPro	IPR033989	CD209-like, C-type lectin-like domain	Upregulated	No significant change	No significant change	FALSE	FALSE
CLEC4D	ENSP00000299665	SMART	SM00034	C-type lectin (CTL) or carbohydrate-recognition domain (CRD)	Upregulated	No significant change	No significant change	FALSE	FALSE
CMPK2	ENSP00000256722	GO Process	GO:0002237	Response to molecule of bacterial origin	Upregulated	No significant change	No significant change	FALSE	TRUE
CMPK2	ENSP00000256722	GO Process	GO:0006139	Nucleobase-containing compound metabolic process	Upregulated	No significant change	No significant change	FALSE	FALSE
CMPK2	ENSP00000256722	GO Process	GO:0006165	Nucleoside diphosphate phosphorylation	Upregulated	No significant change	No significant change	FALSE	FALSE
CMPK2	ENSP00000256722	GO Process	GO:0006220	Pyrimidine nucleotide metabolic process	Upregulated	No significant change	No significant change	FALSE	FALSE
CMPK2	ENSP00000256722	GO Process	GO:0006221	Pyrimidine nucleotide biosynthetic process	Upregulated	No significant change	No significant change	FALSE	FALSE
CMPK2	ENSP00000256722	GO Process	GO:0006227	dUDP biosynthetic process	Upregulated	No significant change	No significant change	FALSE	FALSE
CMPK2	ENSP00000256722	GO Process	GO:0006233	dTDP biosynthetic process	Upregulated	No significant change	No significant change	FALSE	FALSE
CMPK2	ENSP00000256722	GO Process	GO:0006235	dTTP biosynthetic process	Upregulated	No significant change	No significant change	FALSE	FALSE
CMPK2	ENSP00000256722	GO Process	GO:0006725	Cellular aromatic compound metabolic process	Upregulated	No significant change	No significant change	FALSE	FALSE
CMPK2	ENSP00000256722	GO Process	GO:0006753	Nucleoside phosphate metabolic process	Upregulated	No significant change	No significant change	FALSE	FALSE
CMPK2	ENSP00000256722	GO Process	GO:0006793	Phosphorus metabolic process	Upregulated	No significant change	No significant change	FALSE	FALSE
CMPK2	ENSP00000256722	GO Process	GO:0006796	Phosphate-containing compound metabolic process	Upregulated	No significant change	No significant change	FALSE	FALSE
CMPK2	ENSP00000256722	GO Process	GO:0006807	Nitrogen compound metabolic process	Upregulated	No significant change	No significant change	FALSE	FALSE
CMPK2	ENSP00000256722	GO Process	GO:0008152	Metabolic process	Upregulated	No significant change	No significant change	FALSE	FALSE
CMPK2	ENSP00000256722	GO Process	GO:0009058	Biosynthetic process	Upregulated	No significant change	No significant change	FALSE	FALSE
CMPK2	ENSP00000256722	GO Process	GO:0009117	Nucleotide metabolic process	Upregulated	No significant change	No significant change	FALSE	FALSE
CMPK2	ENSP00000256722	GO Process	GO:0009123	Nucleoside monophosphate metabolic process	Upregulated	No significant change	No significant change	FALSE	FALSE
CMPK2	ENSP00000256722	GO Process	GO:0009132	Nucleoside diphosphate metabolic process	Upregulated	No significant change	No significant change	FALSE	FALSE
CMPK2	ENSP00000256722	GO Process	GO:0009133	Nucleoside diphosphate biosynthetic process	Upregulated	No significant change	No significant change	FALSE	FALSE
CMPK2	ENSP00000256722	GO Process	GO:0009138	Pyrimidine nucleoside diphosphate metabolic process	Upregulated	No significant change	No significant change	FALSE	FALSE
CMPK2	ENSP00000256722	GO Process	GO:0009139	Pyrimidine nucleoside diphosphate biosynthetic process	Upregulated	No significant change	No significant change	FALSE	FALSE
CMPK2	ENSP00000256722	GO Process	GO:0009141	Nucleoside triphosphate metabolic process	Upregulated	No significant change	No significant change	FALSE	FALSE
CMPK2	ENSP00000256722	GO Process	GO:0009142	Nucleoside triphosphate biosynthetic process	Upregulated	No significant change	No significant change	FALSE	FALSE
CMPK2	ENSP00000256722	GO Process	GO:0009147	Pyrimidine nucleoside triphosphate metabolic process	Upregulated	No significant change	No significant change	FALSE	FALSE
CMPK2	ENSP00000256722	GO Process	GO:0009148	Pyrimidine nucleoside triphosphate biosynthetic process	Upregulated	No significant change	No significant change	FALSE	FALSE
CMPK2	ENSP00000256722	GO Process	GO:0009165	Nucleotide biosynthetic process	Upregulated	No significant change	No significant change	FALSE	FALSE
CMPK2	ENSP00000256722	GO Process	GO:0009186	Deoxyribonucleoside diphosphate metabolic process	Upregulated	No significant change	No significant change	FALSE	FALSE
CMPK2	ENSP00000256722	GO Process	GO:0009189	Deoxyribonucleoside diphosphate biosynthetic process	Upregulated	No significant change	No significant change	FALSE	FALSE
CMPK2	ENSP00000256722	GO Process	GO:0009196	Pyrimidine deoxyribonucleoside diphosphate metabolic process	Upregulated	No significant change	No significant change	FALSE	FALSE
CMPK2	ENSP00000256722	GO Process	GO:0009197	Pyrimidine deoxyribonucleoside diphosphate biosynthetic process	Upregulated	No significant change	No significant change	FALSE	FALSE
CMPK2	ENSP00000256722	GO Process	GO:0009200	Deoxyribonucleoside triphosphate metabolic process	Upregulated	No significant change	No significant change	FALSE	FALSE
CMPK2	ENSP00000256722	GO Process	GO:0009202	Deoxyribonucleoside triphosphate biosynthetic process	Upregulated	No significant change	No significant change	FALSE	FALSE
CMPK2	ENSP00000256722	GO Process	GO:0009211	Pyrimidine deoxyribonucleoside triphosphate metabolic process	Upregulated	No significant change	No significant change	FALSE	FALSE
CMPK2	ENSP00000256722	GO Process	GO:0009212	Pyrimidine deoxyribonucleoside triphosphate biosynthetic process	Upregulated	No significant change	No significant change	FALSE	FALSE
CMPK2	ENSP00000256722	GO Process	GO:0009219	Pyrimidine deoxyribonucleotide metabolic process	Upregulated	No significant change	No significant change	FALSE	FALSE
CMPK2	ENSP00000256722	GO Process	GO:0009221	Pyrimidine deoxyribonucleotide biosynthetic process	Upregulated	No significant change	No significant change	FALSE	FALSE
CMPK2	ENSP00000256722	GO Process	GO:0009262	Deoxyribonucleotide metabolic process	Upregulated	No significant change	No significant change	FALSE	FALSE
CMPK2	ENSP00000256722	GO Process	GO:0009263	Deoxyribonucleotide biosynthetic process	Upregulated	No significant change	No significant change	FALSE	FALSE
CMPK2	ENSP00000256722	GO Process	GO:0009265	2-deoxyribonucleotide biosynthetic process	Upregulated	No significant change	No significant change	FALSE	FALSE
CMPK2	ENSP00000256722	GO Process	GO:0009394	2-deoxyribonucleotide metabolic process	Upregulated	No significant change	No significant change	FALSE	FALSE
CMPK2	ENSP00000256722	GO Process	GO:0009605	Response to external stimulus	Upregulated	No significant change	No significant change	TRUE	FALSE
CMPK2	ENSP00000256722	GO Process	GO:0009607	Response to biotic stimulus	Upregulated	No significant change	No significant change	FALSE	FALSE
CMPK2	ENSP00000256722	GO Process	GO:0009617	Response to bacterium	Upregulated	No significant change	No significant change	FALSE	TRUE
CMPK2	ENSP00000256722	GO Process	GO:0009987	Cellular process	Upregulated	No significant change	No significant change	FALSE	FALSE
CMPK2	ENSP00000256722	GO Process	GO:0010033	Response to organic substance	Upregulated	No significant change	No significant change	FALSE	FALSE
CMPK2	ENSP00000256722	GO Process	GO:0016310	Phosphorylation	Upregulated	No significant change	No significant change	FALSE	FALSE
CMPK2	ENSP00000256722	GO Process	GO:0018130	Heterocycle biosynthetic process	Upregulated	No significant change	No significant change	FALSE	FALSE
CMPK2	ENSP00000256722	GO Process	GO:0019438	Aromatic compound biosynthetic process	Upregulated	No significant change	No significant change	FALSE	FALSE
CMPK2	ENSP00000256722	GO Process	GO:0019637	Organophosphate metabolic process	Upregulated	No significant change	No significant change	FALSE	FALSE
CMPK2	ENSP00000256722	GO Process	GO:0019692	Deoxyribose phosphate metabolic process	Upregulated	No significant change	No significant change	FALSE	FALSE
CMPK2	ENSP00000256722	GO Process	GO:0032496	Response to lipopolysaccharide	Upregulated	No significant change	No significant change	FALSE	FALSE
CMPK2	ENSP00000256722	GO Process	GO:0033993	Response to lipid	Upregulated	No significant change	No significant change	FALSE	FALSE
CMPK2	ENSP00000256722	GO Process	GO:0034641	Cellular nitrogen compound metabolic process	Upregulated	No significant change	No significant change	FALSE	FALSE
CMPK2	ENSP00000256722	GO Process	GO:0034654	Nucleobase-containing compound biosynthetic process	Upregulated	No significant change	No significant change	FALSE	FALSE
CMPK2	ENSP00000256722	GO Process	GO:0042221	Response to chemical	Upregulated	No significant change	No significant change	FALSE	FALSE
CMPK2	ENSP00000256722	GO Process	GO:0043207	Response to external biotic stimulus	Upregulated	No significant change	No significant change	FALSE	FALSE
CMPK2	ENSP00000256722	GO Process	GO:0044237	Cellular metabolic process	Upregulated	No significant change	No significant change	FALSE	FALSE
CMPK2	ENSP00000256722	GO Process	GO:0044238	Primary metabolic process	Upregulated	No significant change	No significant change	FALSE	FALSE
CMPK2	ENSP00000256722	GO Process	GO:0044249	Cellular biosynthetic process	Upregulated	No significant change	No significant change	FALSE	FALSE
CMPK2	ENSP00000256722	GO Process	GO:0044271	Cellular nitrogen compound biosynthetic process	Upregulated	No significant change	No significant change	FALSE	FALSE
CMPK2	ENSP00000256722	GO Process	GO:0044281	Small molecule metabolic process	Upregulated	No significant change	No significant change	FALSE	FALSE
CMPK2	ENSP00000256722	GO Process	GO:0044419	Biological process involved in interspecies interaction between organisms	Upregulated	No significant change	No significant change	TRUE	FALSE
CMPK2	ENSP00000256722	GO Process	GO:0046072	dTDP metabolic process	Upregulated	No significant change	No significant change	FALSE	FALSE
CMPK2	ENSP00000256722	GO Process	GO:0046075	dTTP metabolic process	Upregulated	No significant change	No significant change	FALSE	FALSE
CMPK2	ENSP00000256722	GO Process	GO:0046077	dUDP metabolic process	Upregulated	No significant change	No significant change	FALSE	FALSE
CMPK2	ENSP00000256722	GO Process	GO:0046385	Deoxyribose phosphate biosynthetic process	Upregulated	No significant change	No significant change	FALSE	FALSE
CMPK2	ENSP00000256722	GO Process	GO:0046483	Heterocycle metabolic process	Upregulated	No significant change	No significant change	FALSE	FALSE
CMPK2	ENSP00000256722	GO Process	GO:0046939	Nucleotide phosphorylation	Upregulated	No significant change	No significant change	FALSE	FALSE
CMPK2	ENSP00000256722	GO Process	GO:0046940	Nucleoside monophosphate phosphorylation	Upregulated	No significant change	No significant change	FALSE	FALSE
CMPK2	ENSP00000256722	GO Process	GO:0050896	Response to stimulus	Upregulated	No significant change	No significant change	FALSE	FALSE
CMPK2	ENSP00000256722	GO Process	GO:0051707	Response to other organism	Upregulated	No significant change	No significant change	TRUE	FALSE
CMPK2	ENSP00000256722	GO Process	GO:0051716	Cellular response to stimulus	Upregulated	No significant change	No significant change	FALSE	FALSE
CMPK2	ENSP00000256722	GO Process	GO:0055086	Nucleobase-containing small molecule metabolic process	Upregulated	No significant change	No significant change	FALSE	FALSE
CMPK2	ENSP00000256722	GO Process	GO:0070887	Cellular response to chemical stimulus	Upregulated	No significant change	No significant change	FALSE	FALSE
CMPK2	ENSP00000256722	GO Process	GO:0071216	Cellular response to biotic stimulus	Upregulated	No significant change	No significant change	FALSE	FALSE
CMPK2	ENSP00000256722	GO Process	GO:0071219	Cellular response to molecule of bacterial origin	Upregulated	No significant change	No significant change	FALSE	TRUE
CMPK2	ENSP00000256722	GO Process	GO:0071222	Cellular response to lipopolysaccharide	Upregulated	No significant change	No significant change	FALSE	FALSE
CMPK2	ENSP00000256722	GO Process	GO:0071310	Cellular response to organic substance	Upregulated	No significant change	No significant change	FALSE	FALSE
CMPK2	ENSP00000256722	GO Process	GO:0071396	Cellular response to lipid	Upregulated	No significant change	No significant change	FALSE	FALSE
CMPK2	ENSP00000256722	GO Process	GO:0071704	Organic substance metabolic process	Upregulated	No significant change	No significant change	FALSE	FALSE
CMPK2	ENSP00000256722	GO Process	GO:0072527	Pyrimidine-containing compound metabolic process	Upregulated	No significant change	No significant change	FALSE	FALSE
CMPK2	ENSP00000256722	GO Process	GO:0072528	Pyrimidine-containing compound biosynthetic process	Upregulated	No significant change	No significant change	FALSE	FALSE
CMPK2	ENSP00000256722	GO Process	GO:0090407	Organophosphate biosynthetic process	Upregulated	No significant change	No significant change	FALSE	FALSE
CMPK2	ENSP00000256722	GO Process	GO:1901135	Carbohydrate derivative metabolic process	Upregulated	No significant change	No significant change	FALSE	FALSE
CMPK2	ENSP00000256722	GO Process	GO:1901137	Carbohydrate derivative biosynthetic process	Upregulated	No significant change	No significant change	FALSE	FALSE
CMPK2	ENSP00000256722	GO Process	GO:1901293	Nucleoside phosphate biosynthetic process	Upregulated	No significant change	No significant change	FALSE	FALSE
CMPK2	ENSP00000256722	GO Process	GO:1901360	Organic cyclic compound metabolic process	Upregulated	No significant change	No significant change	FALSE	FALSE
CMPK2	ENSP00000256722	GO Process	GO:1901362	Organic cyclic compound biosynthetic process	Upregulated	No significant change	No significant change	FALSE	FALSE
CMPK2	ENSP00000256722	GO Process	GO:1901564	Organonitrogen compound metabolic process	Upregulated	No significant change	No significant change	FALSE	FALSE
CMPK2	ENSP00000256722	GO Process	GO:1901566	Organonitrogen compound biosynthetic process	Upregulated	No significant change	No significant change	FALSE	FALSE
CMPK2	ENSP00000256722	GO Process	GO:1901576	Organic substance biosynthetic process	Upregulated	No significant change	No significant change	FALSE	FALSE
CMPK2	ENSP00000256722	GO Process	GO:1901700	Response to oxygen-containing compound	Upregulated	No significant change	No significant change	FALSE	FALSE
CMPK2	ENSP00000256722	GO Process	GO:1901701	Cellular response to oxygen-containing compound	Upregulated	No significant change	No significant change	FALSE	FALSE
CMPK2	ENSP00000256722	GO Function	GO:0000166	Nucleotide binding	Upregulated	No significant change	No significant change	FALSE	FALSE
CMPK2	ENSP00000256722	GO Function	GO:0003824	Catalytic activity	Upregulated	No significant change	No significant change	FALSE	FALSE
CMPK2	ENSP00000256722	GO Function	GO:0004127	Cytidylate kinase activity	Upregulated	No significant change	No significant change	FALSE	FALSE
CMPK2	ENSP00000256722	GO Function	GO:0004550	Nucleoside diphosphate kinase activity	Upregulated	No significant change	No significant change	FALSE	FALSE
CMPK2	ENSP00000256722	GO Function	GO:0004798	Thymidylate kinase activity	Upregulated	No significant change	No significant change	FALSE	FALSE
CMPK2	ENSP00000256722	GO Function	GO:0005488	Binding	Upregulated	No significant change	No significant change	FALSE	FALSE
CMPK2	ENSP00000256722	GO Function	GO:0005524	ATP binding	Upregulated	No significant change	No significant change	FALSE	FALSE
CMPK2	ENSP00000256722	GO Function	GO:0009041	Uridylate kinase activity	Upregulated	No significant change	No significant change	FALSE	FALSE
CMPK2	ENSP00000256722	GO Function	GO:0016301	Kinase activity	Upregulated	No significant change	No significant change	FALSE	FALSE
CMPK2	ENSP00000256722	GO Function	GO:0016740	Transferase activity	Upregulated	No significant change	No significant change	FALSE	FALSE
CMPK2	ENSP00000256722	GO Function	GO:0016772	Transferase activity, transferring phosphorus-containing groups	Upregulated	No significant change	No significant change	FALSE	FALSE
CMPK2	ENSP00000256722	GO Function	GO:0016776	Phosphotransferase activity, phosphate group as acceptor	Upregulated	No significant change	No significant change	FALSE	FALSE
CMPK2	ENSP00000256722	GO Function	GO:0017076	Purine nucleotide binding	Upregulated	No significant change	No significant change	FALSE	FALSE
CMPK2	ENSP00000256722	GO Function	GO:0019205	Nucleobase-containing compound kinase activity	Upregulated	No significant change	No significant change	FALSE	FALSE
CMPK2	ENSP00000256722	GO Function	GO:0030554	Adenyl nucleotide binding	Upregulated	No significant change	No significant change	FALSE	FALSE
CMPK2	ENSP00000256722	GO Function	GO:0032553	Ribonucleotide binding	Upregulated	No significant change	No significant change	FALSE	FALSE
CMPK2	ENSP00000256722	GO Function	GO:0032555	Purine ribonucleotide binding	Upregulated	No significant change	No significant change	FALSE	FALSE
CMPK2	ENSP00000256722	GO Function	GO:0032559	Adenyl ribonucleotide binding	Upregulated	No significant change	No significant change	FALSE	FALSE
CMPK2	ENSP00000256722	GO Function	GO:0033862	UMP kinase activity	Upregulated	No significant change	No significant change	FALSE	FALSE
CMPK2	ENSP00000256722	GO Function	GO:0035639	Purine ribonucleoside triphosphate binding	Upregulated	No significant change	No significant change	FALSE	FALSE
CMPK2	ENSP00000256722	GO Function	GO:0036094	Small molecule binding	Upregulated	No significant change	No significant change	FALSE	FALSE
CMPK2	ENSP00000256722	GO Function	GO:0036430	CMP kinase activity	Upregulated	No significant change	No significant change	FALSE	FALSE
CMPK2	ENSP00000256722	GO Function	GO:0036431	dCMP kinase activity	Upregulated	No significant change	No significant change	FALSE	FALSE
CMPK2	ENSP00000256722	GO Function	GO:0043167	Ion binding	Upregulated	No significant change	No significant change	FALSE	FALSE
CMPK2	ENSP00000256722	GO Function	GO:0043168	Anion binding	Upregulated	No significant change	No significant change	FALSE	FALSE
CMPK2	ENSP00000256722	GO Function	GO:0050145	Nucleoside monophosphate kinase activity	Upregulated	No significant change	No significant change	FALSE	FALSE
CMPK2	ENSP00000256722	GO Function	GO:0097159	Organic cyclic compound binding	Upregulated	No significant change	No significant change	FALSE	FALSE
CMPK2	ENSP00000256722	GO Function	GO:0097367	Carbohydrate derivative binding	Upregulated	No significant change	No significant change	FALSE	FALSE
CMPK2	ENSP00000256722	GO Function	GO:1901265	Nucleoside phosphate binding	Upregulated	No significant change	No significant change	FALSE	FALSE
CMPK2	ENSP00000256722	GO Function	GO:1901363	Heterocyclic compound binding	Upregulated	No significant change	No significant change	FALSE	FALSE
CMPK2	ENSP00000256722	GO Component	GO:0005622	Intracellular anatomical structure	Upregulated	No significant change	No significant change	FALSE	FALSE
CMPK2	ENSP00000256722	GO Component	GO:0005634	Nucleus	Upregulated	No significant change	No significant change	FALSE	FALSE
CMPK2	ENSP00000256722	GO Component	GO:0005654	Nucleoplasm	Upregulated	No significant change	No significant change	FALSE	FALSE
CMPK2	ENSP00000256722	GO Component	GO:0005737	Cytoplasm	Upregulated	No significant change	No significant change	TRUE	FALSE
CMPK2	ENSP00000256722	GO Component	GO:0005739	Mitochondrion	Upregulated	No significant change	No significant change	FALSE	FALSE
CMPK2	ENSP00000256722	GO Component	GO:0031974	Membrane-enclosed lumen	Upregulated	No significant change	No significant change	FALSE	FALSE
CMPK2	ENSP00000256722	GO Component	GO:0031981	Nuclear lumen	Upregulated	No significant change	No significant change	FALSE	FALSE
CMPK2	ENSP00000256722	GO Component	GO:0043226	Organelle	Upregulated	No significant change	No significant change	FALSE	FALSE
CMPK2	ENSP00000256722	GO Component	GO:0043227	Membrane-bounded organelle	Upregulated	No significant change	No significant change	FALSE	FALSE
CMPK2	ENSP00000256722	GO Component	GO:0043229	Intracellular organelle	Upregulated	No significant change	No significant change	FALSE	FALSE
CMPK2	ENSP00000256722	GO Component	GO:0043231	Intracellular membrane-bounded organelle	Upregulated	No significant change	No significant change	FALSE	FALSE
CMPK2	ENSP00000256722	GO Component	GO:0043233	Organelle lumen	Upregulated	No significant change	No significant change	FALSE	FALSE
CMPK2	ENSP00000256722	GO Component	GO:0070013	Intracellular organelle lumen	Upregulated	No significant change	No significant change	FALSE	FALSE
CMPK2	ENSP00000256722	GO Component	GO:0110165	Cellular anatomical entity	Upregulated	No significant change	No significant change	FALSE	FALSE
CMPK2	ENSP00000256722	KEGG	hsa00240	Pyrimidine metabolism	Upregulated	No significant change	No significant change	FALSE	FALSE
CMPK2	ENSP00000256722	KEGG	hsa01100	Metabolic pathways	Upregulated	No significant change	No significant change	FALSE	FALSE
CMPK2	ENSP00000256722	WikiPathways	WP4022	Pyrimidine metabolism	Upregulated	No significant change	No significant change	FALSE	FALSE
CMPK2	ENSP00000256722	TISSUES	BTO:0000000	Tissues, cell types and enzyme sources	Upregulated	No significant change	No significant change	FALSE	FALSE
CMPK2	ENSP00000256722	TISSUES	BTO:0000042	Animal	Upregulated	No significant change	No significant change	FALSE	FALSE
CMPK2	ENSP00000256722	TISSUES	BTO:0000416	Epithelium	Upregulated	No significant change	No significant change	FALSE	FALSE
CMPK2	ENSP00000256722	TISSUES	BTO:0000634	Integument	Upregulated	No significant change	No significant change	TRUE	FALSE
CMPK2	ENSP00000256722	TISSUES	BTO:0001489	Whole body	Upregulated	No significant change	No significant change	TRUE	FALSE
CMPK2	ENSP00000256722	COMPARTMENTS	GOCC:0005622	Intracellular	Upregulated	No significant change	No significant change	FALSE	FALSE
CMPK2	ENSP00000256722	COMPARTMENTS	GOCC:0005737	Cytoplasm	Upregulated	No significant change	No significant change	TRUE	FALSE
CMPK2	ENSP00000256722	COMPARTMENTS	GOCC:0005739	Mitochondrion	Upregulated	No significant change	No significant change	FALSE	FALSE
CMPK2	ENSP00000256722	COMPARTMENTS	GOCC:0043226	Organelle	Upregulated	No significant change	No significant change	FALSE	FALSE
CMPK2	ENSP00000256722	COMPARTMENTS	GOCC:0043227	Membrane-bounded organelle	Upregulated	No significant change	No significant change	FALSE	FALSE
CMPK2	ENSP00000256722	COMPARTMENTS	GOCC:0043229	Intracellular organelle	Upregulated	No significant change	No significant change	FALSE	FALSE
CMPK2	ENSP00000256722	COMPARTMENTS	GOCC:0043231	Intracellular membrane-bounded organelle	Upregulated	No significant change	No significant change	FALSE	FALSE
CMPK2	ENSP00000256722	COMPARTMENTS	GOCC:0110165	Cellular anatomical entity	Upregulated	No significant change	No significant change	FALSE	FALSE
CMPK2	ENSP00000256722	UniProt Keywords	KW-0025	Alternative splicing	Upregulated	No significant change	No significant change	FALSE	FALSE
CMPK2	ENSP00000256722	UniProt Keywords	KW-0067	ATP-binding	Upregulated	No significant change	No significant change	FALSE	FALSE
CMPK2	ENSP00000256722	UniProt Keywords	KW-0175	Coiled coil	Upregulated	No significant change	No significant change	FALSE	FALSE
CMPK2	ENSP00000256722	UniProt Keywords	KW-0418	Kinase	Upregulated	No significant change	No significant change	FALSE	FALSE
CMPK2	ENSP00000256722	UniProt Keywords	KW-0496	Mitochondrion	Upregulated	No significant change	No significant change	FALSE	FALSE
CMPK2	ENSP00000256722	UniProt Keywords	KW-0547	Nucleotide-binding	Upregulated	No significant change	No significant change	FALSE	FALSE
CMPK2	ENSP00000256722	UniProt Keywords	KW-0665	Pyrimidine biosynthesis	Upregulated	No significant change	No significant change	FALSE	FALSE
CMPK2	ENSP00000256722	UniProt Keywords	KW-0808	Transferase	Upregulated	No significant change	No significant change	FALSE	FALSE
CMPK2	ENSP00000256722	UniProt Keywords	KW-0809	Transit peptide	Upregulated	No significant change	No significant change	FALSE	FALSE
CMPK2	ENSP00000256722	Pfam	PF02223	Thymidylate kinase	Upregulated	No significant change	No significant change	FALSE	FALSE
CMPK2	ENSP00000256722	InterPro	IPR014505	UMP-CMP kinase 2, mitochondrial	Upregulated	No significant change	No significant change	FALSE	FALSE
CMPK2	ENSP00000256722	InterPro	IPR027417	P-loop containing nucleoside triphosphate hydrolase	Upregulated	No significant change	No significant change	FALSE	FALSE
CMPK2	ENSP00000256722	InterPro	IPR039430	Thymidylate kinase-like domain	Upregulated	No significant change	No significant change	FALSE	FALSE
CPNE7	ENSP00000268720	GO Process	GO:0006629	Lipid metabolic process	No significant change	Downregulated	No significant change	FALSE	FALSE
CPNE7	ENSP00000268720	GO Process	GO:0008152	Metabolic process	No significant change	Downregulated	No significant change	FALSE	FALSE
CPNE7	ENSP00000268720	GO Process	GO:0009987	Cellular process	No significant change	Downregulated	No significant change	FALSE	FALSE
CPNE7	ENSP00000268720	GO Process	GO:0010035	Response to inorganic substance	No significant change	Downregulated	No significant change	FALSE	FALSE
CPNE7	ENSP00000268720	GO Process	GO:0010038	Response to metal ion	No significant change	Downregulated	No significant change	FALSE	FALSE
CPNE7	ENSP00000268720	GO Process	GO:0042221	Response to chemical	No significant change	Downregulated	No significant change	FALSE	FALSE
CPNE7	ENSP00000268720	GO Process	GO:0044238	Primary metabolic process	No significant change	Downregulated	No significant change	FALSE	FALSE
CPNE7	ENSP00000268720	GO Process	GO:0050896	Response to stimulus	No significant change	Downregulated	No significant change	FALSE	FALSE
CPNE7	ENSP00000268720	GO Process	GO:0051592	Response to calcium ion	No significant change	Downregulated	No significant change	FALSE	FALSE
CPNE7	ENSP00000268720	GO Process	GO:0051716	Cellular response to stimulus	No significant change	Downregulated	No significant change	FALSE	FALSE
CPNE7	ENSP00000268720	GO Process	GO:0070887	Cellular response to chemical stimulus	No significant change	Downregulated	No significant change	FALSE	FALSE
CPNE7	ENSP00000268720	GO Process	GO:0071241	Cellular response to inorganic substance	No significant change	Downregulated	No significant change	FALSE	FALSE
CPNE7	ENSP00000268720	GO Process	GO:0071248	Cellular response to metal ion	No significant change	Downregulated	No significant change	FALSE	FALSE
CPNE7	ENSP00000268720	GO Process	GO:0071277	Cellular response to calcium ion	No significant change	Downregulated	No significant change	FALSE	FALSE
CPNE7	ENSP00000268720	GO Process	GO:0071704	Organic substance metabolic process	No significant change	Downregulated	No significant change	FALSE	FALSE
CPNE7	ENSP00000268720	GO Function	GO:0005488	Binding	No significant change	Downregulated	No significant change	FALSE	FALSE
CPNE7	ENSP00000268720	GO Function	GO:0005543	Phospholipid binding	No significant change	Downregulated	No significant change	FALSE	FALSE
CPNE7	ENSP00000268720	GO Function	GO:0005544	Calcium-dependent phospholipid binding	No significant change	Downregulated	No significant change	FALSE	FALSE
CPNE7	ENSP00000268720	GO Function	GO:0008289	Lipid binding	No significant change	Downregulated	No significant change	FALSE	FALSE
CPNE7	ENSP00000268720	GO Function	GO:0043167	Ion binding	No significant change	Downregulated	No significant change	FALSE	FALSE
CPNE7	ENSP00000268720	GO Function	GO:0043169	Cation binding	No significant change	Downregulated	No significant change	FALSE	FALSE
CPNE7	ENSP00000268720	GO Function	GO:0046872	Metal ion binding	No significant change	Downregulated	No significant change	FALSE	FALSE
CPNE7	ENSP00000268720	GO Component	GO:0005576	Extracellular region	No significant change	Downregulated	No significant change	FALSE	FALSE
CPNE7	ENSP00000268720	GO Component	GO:0005615	Extracellular space	No significant change	Downregulated	No significant change	FALSE	FALSE
CPNE7	ENSP00000268720	GO Component	GO:0005622	Intracellular anatomical structure	No significant change	Downregulated	No significant change	FALSE	FALSE
CPNE7	ENSP00000268720	GO Component	GO:0005634	Nucleus	No significant change	Downregulated	No significant change	FALSE	FALSE
CPNE7	ENSP00000268720	GO Component	GO:0005737	Cytoplasm	No significant change	Downregulated	No significant change	TRUE	FALSE
CPNE7	ENSP00000268720	GO Component	GO:0005886	Plasma membrane	No significant change	Downregulated	No significant change	FALSE	FALSE
CPNE7	ENSP00000268720	GO Component	GO:0016020	Membrane	No significant change	Downregulated	No significant change	FALSE	FALSE
CPNE7	ENSP00000268720	GO Component	GO:0031982	Vesicle	No significant change	Downregulated	No significant change	TRUE	FALSE
CPNE7	ENSP00000268720	GO Component	GO:0043226	Organelle	No significant change	Downregulated	No significant change	FALSE	FALSE
CPNE7	ENSP00000268720	GO Component	GO:0043227	Membrane-bounded organelle	No significant change	Downregulated	No significant change	FALSE	FALSE
CPNE7	ENSP00000268720	GO Component	GO:0043229	Intracellular organelle	No significant change	Downregulated	No significant change	FALSE	FALSE
CPNE7	ENSP00000268720	GO Component	GO:0043230	Extracellular organelle	No significant change	Downregulated	No significant change	FALSE	FALSE
CPNE7	ENSP00000268720	GO Component	GO:0043231	Intracellular membrane-bounded organelle	No significant change	Downregulated	No significant change	FALSE	FALSE
CPNE7	ENSP00000268720	GO Component	GO:0065010	Extracellular membrane-bounded organelle	No significant change	Downregulated	No significant change	FALSE	FALSE
CPNE7	ENSP00000268720	GO Component	GO:0070062	Extracellular exosome	No significant change	Downregulated	No significant change	TRUE	FALSE
CPNE7	ENSP00000268720	GO Component	GO:0071944	Cell periphery	No significant change	Downregulated	No significant change	FALSE	FALSE
CPNE7	ENSP00000268720	GO Component	GO:0110165	Cellular anatomical entity	No significant change	Downregulated	No significant change	FALSE	FALSE
CPNE7	ENSP00000268720	GO Component	GO:1903561	Extracellular vesicle	No significant change	Downregulated	No significant change	FALSE	FALSE
CPNE7	ENSP00000268720	Reactome	HSA-1430728	Metabolism	No significant change	Downregulated	No significant change	FALSE	FALSE
CPNE7	ENSP00000268720	Reactome	HSA-1483206	Glycerophospholipid biosynthesis	No significant change	Downregulated	No significant change	FALSE	FALSE
CPNE7	ENSP00000268720	Reactome	HSA-1483257	Phospholipid metabolism	No significant change	Downregulated	No significant change	FALSE	FALSE
CPNE7	ENSP00000268720	Reactome	HSA-556833	Metabolism of lipids	No significant change	Downregulated	No significant change	FALSE	FALSE
CPNE7	ENSP00000268720	TISSUES	BTO:0000000	Tissues, cell types and enzyme sources	No significant change	Downregulated	No significant change	FALSE	FALSE
CPNE7	ENSP00000268720	TISSUES	BTO:0000042	Animal	No significant change	Downregulated	No significant change	FALSE	FALSE
CPNE7	ENSP00000268720	COMPARTMENTS	GOCC:0005622	Intracellular	No significant change	Downregulated	No significant change	FALSE	FALSE
CPNE7	ENSP00000268720	COMPARTMENTS	GOCC:0005634	Nucleus	No significant change	Downregulated	No significant change	FALSE	FALSE
CPNE7	ENSP00000268720	COMPARTMENTS	GOCC:0005737	Cytoplasm	No significant change	Downregulated	No significant change	TRUE	FALSE
CPNE7	ENSP00000268720	COMPARTMENTS	GOCC:0005886	Plasma membrane	No significant change	Downregulated	No significant change	FALSE	FALSE
CPNE7	ENSP00000268720	COMPARTMENTS	GOCC:0016020	Membrane	No significant change	Downregulated	No significant change	FALSE	FALSE
CPNE7	ENSP00000268720	COMPARTMENTS	GOCC:0043226	Organelle	No significant change	Downregulated	No significant change	FALSE	FALSE
CPNE7	ENSP00000268720	COMPARTMENTS	GOCC:0043227	Membrane-bounded organelle	No significant change	Downregulated	No significant change	FALSE	FALSE
CPNE7	ENSP00000268720	COMPARTMENTS	GOCC:0043229	Intracellular organelle	No significant change	Downregulated	No significant change	FALSE	FALSE
CPNE7	ENSP00000268720	COMPARTMENTS	GOCC:0043231	Intracellular membrane-bounded organelle	No significant change	Downregulated	No significant change	FALSE	FALSE
CPNE7	ENSP00000268720	COMPARTMENTS	GOCC:0071944	Cell periphery	No significant change	Downregulated	No significant change	FALSE	FALSE
CPNE7	ENSP00000268720	COMPARTMENTS	GOCC:0110165	Cellular anatomical entity	No significant change	Downregulated	No significant change	FALSE	FALSE
CPNE7	ENSP00000268720	Monarch	EFO:0003784	Skin pigmentation	No significant change	Downregulated	No significant change	FALSE	FALSE
CPNE7	ENSP00000268720	Monarch	EFO:0004279	Suntan	No significant change	Downregulated	No significant change	FALSE	FALSE
CPNE7	ENSP00000268720	Monarch	EFO:0004302	Anthropometric measurement	No significant change	Downregulated	No significant change	FALSE	FALSE
CPNE7	ENSP00000268720	Monarch	EFO:0004319	Smoking cessation	No significant change	Downregulated	No significant change	FALSE	FALSE
CPNE7	ENSP00000268720	Monarch	EFO:0004324	Body weights and measures	No significant change	Downregulated	No significant change	FALSE	FALSE
CPNE7	ENSP00000268720	Monarch	EFO:0004340	Body mass index	No significant change	Downregulated	No significant change	FALSE	FALSE
CPNE7	ENSP00000268720	Monarch	EFO:0004464	Brain measurement	No significant change	Downregulated	No significant change	FALSE	FALSE
CPNE7	ENSP00000268720	Monarch	EFO:0004617	Cystatin C measurement	No significant change	Downregulated	No significant change	FALSE	FALSE
CPNE7	ENSP00000268720	Monarch	EFO:0004742	Renal system measurement	No significant change	Downregulated	No significant change	FALSE	FALSE
CPNE7	ENSP00000268720	Monarch	EFO:0004747	Protein measurement	No significant change	Downregulated	No significant change	FALSE	FALSE
CPNE7	ENSP00000268720	Monarch	EFO:0005671	Smoking behaviour measurement	No significant change	Downregulated	No significant change	FALSE	FALSE
CPNE7	ENSP00000268720	Monarch	EFO:0005674	White matter microstructure measurement	No significant change	Downregulated	No significant change	FALSE	FALSE
CPNE7	ENSP00000268720	Monarch	EFO:0007862	Reproductive behaviour measurement	No significant change	Downregulated	No significant change	FALSE	FALSE
CPNE7	ENSP00000268720	Monarch	EFO:0008354	Cognitive function measurement	No significant change	Downregulated	No significant change	FALSE	FALSE
CPNE7	ENSP00000268720	Monarch	EFO:0008360	Environmental exposure measurement	No significant change	Downregulated	No significant change	FALSE	FALSE
CPNE7	ENSP00000268720	Monarch	EFO:0009115	Tobacco smoke exposure measurement	No significant change	Downregulated	No significant change	FALSE	FALSE
CPNE7	ENSP00000268720	Monarch	EFO:0009336	Velopharyngeal dysfunction	No significant change	Downregulated	No significant change	FALSE	FALSE
CPNE7	ENSP00000268720	Monarch	EFO:0009749	Age at first sexual intercourse measurement	No significant change	Downregulated	No significant change	FALSE	FALSE
CPNE7	ENSP00000268720	Monarch	HP:0000118	Phenotypic abnormality	No significant change	Downregulated	No significant change	FALSE	FALSE
CPNE7	ENSP00000268720	Monarch	HP:0000152	Abnormality of head or neck	No significant change	Downregulated	No significant change	FALSE	FALSE
CPNE7	ENSP00000268720	Monarch	HP:0000153	Abnormality of the mouth	No significant change	Downregulated	No significant change	FALSE	FALSE
CPNE7	ENSP00000268720	Monarch	HP:0000234	Abnormality of the head	No significant change	Downregulated	No significant change	FALSE	FALSE
CPNE7	ENSP00000268720	Monarch	HP:0000271	Abnormality of the face	No significant change	Downregulated	No significant change	FALSE	FALSE
CPNE7	ENSP00000268720	UniProt Keywords	KW-0025	Alternative splicing	No significant change	Downregulated	No significant change	FALSE	FALSE
CPNE7	ENSP00000268720	UniProt Keywords	KW-0472	Membrane	No significant change	Downregulated	No significant change	FALSE	FALSE
CPNE7	ENSP00000268720	UniProt Keywords	KW-0539	Nucleus	No significant change	Downregulated	No significant change	FALSE	FALSE
CPNE7	ENSP00000268720	UniProt Keywords	KW-0677	Repeat	No significant change	Downregulated	No significant change	TRUE	FALSE
CPNE7	ENSP00000268720	UniProt Keywords	KW-0963	Cytoplasm	No significant change	Downregulated	No significant change	TRUE	FALSE
CPNE7	ENSP00000268720	UniProt Keywords	KW-1003	Cell membrane	No significant change	Downregulated	No significant change	FALSE	FALSE
CPNE7	ENSP00000268720	InterPro	IPR000008	C2 domain	No significant change	Downregulated	No significant change	FALSE	FALSE
CPNE7	ENSP00000268720	InterPro	IPR002035	Von Willebrand factor, type A	No significant change	Downregulated	No significant change	FALSE	FALSE
CPNE7	ENSP00000268720	InterPro	IPR010734	Copine, C-terminal	No significant change	Downregulated	No significant change	FALSE	FALSE
CPNE7	ENSP00000268720	InterPro	IPR035892	C2 domain superfamily	No significant change	Downregulated	No significant change	FALSE	FALSE
CPNE7	ENSP00000268720	InterPro	IPR036465	Von Willebrand factor A-like domain superfamily	No significant change	Downregulated	No significant change	FALSE	FALSE
CPNE7	ENSP00000268720	InterPro	IPR037768	Copine, C2B domain	No significant change	Downregulated	No significant change	FALSE	FALSE
CPNE7	ENSP00000268720	InterPro	IPR045052	Copine	No significant change	Downregulated	No significant change	FALSE	FALSE
CPNE7	ENSP00000268720	SMART	SM00239	Protein kinase C conserved region 2 (CalB)	No significant change	Downregulated	No significant change	FALSE	FALSE
CPNE7	ENSP00000268720	SMART	SM00327	Von Willebrand factor (vWF) type A domain	No significant change	Downregulated	No significant change	FALSE	FALSE
CREB5	ENSP00000350359	GO Process	GO:0006355	Regulation of transcription, DNA-templated	No significant change	Upregulated	No significant change	FALSE	FALSE
CREB5	ENSP00000350359	GO Process	GO:0006357	Regulation of transcription by RNA polymerase II	No significant change	Upregulated	No significant change	FALSE	FALSE
CREB5	ENSP00000350359	GO Process	GO:0009889	Regulation of biosynthetic process	No significant change	Upregulated	No significant change	FALSE	FALSE
CREB5	ENSP00000350359	GO Process	GO:0009891	Positive regulation of biosynthetic process	No significant change	Upregulated	No significant change	FALSE	FALSE
CREB5	ENSP00000350359	GO Process	GO:0009893	Positive regulation of metabolic process	No significant change	Upregulated	No significant change	FALSE	FALSE
CREB5	ENSP00000350359	GO Process	GO:0010468	Regulation of gene expression	No significant change	Upregulated	No significant change	FALSE	FALSE
CREB5	ENSP00000350359	GO Process	GO:0010556	Regulation of macromolecule biosynthetic process	No significant change	Upregulated	No significant change	FALSE	FALSE
CREB5	ENSP00000350359	GO Process	GO:0010557	Positive regulation of macromolecule biosynthetic process	No significant change	Upregulated	No significant change	FALSE	FALSE
CREB5	ENSP00000350359	GO Process	GO:0010604	Positive regulation of macromolecule metabolic process	No significant change	Upregulated	No significant change	FALSE	FALSE
CREB5	ENSP00000350359	GO Process	GO:0019219	Regulation of nucleobase-containing compound metabolic process	No significant change	Upregulated	No significant change	FALSE	FALSE
CREB5	ENSP00000350359	GO Process	GO:0019222	Regulation of metabolic process	No significant change	Upregulated	No significant change	FALSE	FALSE
CREB5	ENSP00000350359	GO Process	GO:0031323	Regulation of cellular metabolic process	No significant change	Upregulated	No significant change	FALSE	FALSE
CREB5	ENSP00000350359	GO Process	GO:0031325	Positive regulation of cellular metabolic process	No significant change	Upregulated	No significant change	FALSE	FALSE
CREB5	ENSP00000350359	GO Process	GO:0031326	Regulation of cellular biosynthetic process	No significant change	Upregulated	No significant change	FALSE	FALSE
CREB5	ENSP00000350359	GO Process	GO:0031328	Positive regulation of cellular biosynthetic process	No significant change	Upregulated	No significant change	FALSE	FALSE
CREB5	ENSP00000350359	GO Process	GO:0045893	Positive regulation of transcription, DNA-templated	No significant change	Upregulated	No significant change	FALSE	FALSE
CREB5	ENSP00000350359	GO Process	GO:0045935	Positive regulation of nucleobase-containing compound metabolic process	No significant change	Upregulated	No significant change	FALSE	FALSE
CREB5	ENSP00000350359	GO Process	GO:0048518	Positive regulation of biological process	No significant change	Upregulated	No significant change	FALSE	FALSE
CREB5	ENSP00000350359	GO Process	GO:0048522	Positive regulation of cellular process	No significant change	Upregulated	No significant change	FALSE	FALSE
CREB5	ENSP00000350359	GO Process	GO:0050789	Regulation of biological process	No significant change	Upregulated	No significant change	FALSE	FALSE
CREB5	ENSP00000350359	GO Process	GO:0050794	Regulation of cellular process	No significant change	Upregulated	No significant change	FALSE	FALSE
CREB5	ENSP00000350359	GO Process	GO:0051171	Regulation of nitrogen compound metabolic process	No significant change	Upregulated	No significant change	FALSE	FALSE
CREB5	ENSP00000350359	GO Process	GO:0051173	Positive regulation of nitrogen compound metabolic process	No significant change	Upregulated	No significant change	FALSE	FALSE
CREB5	ENSP00000350359	GO Process	GO:0051252	Regulation of RNA metabolic process	No significant change	Upregulated	No significant change	FALSE	FALSE
CREB5	ENSP00000350359	GO Process	GO:0051254	Positive regulation of RNA metabolic process	No significant change	Upregulated	No significant change	FALSE	FALSE
CREB5	ENSP00000350359	GO Process	GO:0060255	Regulation of macromolecule metabolic process	No significant change	Upregulated	No significant change	FALSE	FALSE
CREB5	ENSP00000350359	GO Process	GO:0065007	Biological regulation	No significant change	Upregulated	No significant change	FALSE	FALSE
CREB5	ENSP00000350359	GO Process	GO:0080090	Regulation of primary metabolic process	No significant change	Upregulated	No significant change	FALSE	FALSE
CREB5	ENSP00000350359	GO Process	GO:1902680	Positive regulation of RNA biosynthetic process	No significant change	Upregulated	No significant change	FALSE	FALSE
CREB5	ENSP00000350359	GO Process	GO:1903506	Regulation of nucleic acid-templated transcription	No significant change	Upregulated	No significant change	FALSE	FALSE
CREB5	ENSP00000350359	GO Process	GO:1903508	Positive regulation of nucleic acid-templated transcription	No significant change	Upregulated	No significant change	FALSE	FALSE
CREB5	ENSP00000350359	GO Process	GO:2001141	Regulation of RNA biosynthetic process	No significant change	Upregulated	No significant change	FALSE	FALSE
CREB5	ENSP00000350359	GO Function	GO:0000976	Transcription cis-regulatory region binding	No significant change	Upregulated	No significant change	FALSE	FALSE
CREB5	ENSP00000350359	GO Function	GO:0000977	RNA polymerase II transcription regulatory region sequence-specific DNA binding	No significant change	Upregulated	No significant change	FALSE	FALSE
CREB5	ENSP00000350359	GO Function	GO:0000978	RNA polymerase II cis-regulatory region sequence-specific DNA binding	No significant change	Upregulated	No significant change	FALSE	FALSE
CREB5	ENSP00000350359	GO Function	GO:0000981	DNA-binding transcription factor activity, RNA polymerase II-specific	No significant change	Upregulated	No significant change	FALSE	FALSE
CREB5	ENSP00000350359	GO Function	GO:0000987	Cis-regulatory region sequence-specific DNA binding	No significant change	Upregulated	No significant change	FALSE	FALSE
CREB5	ENSP00000350359	GO Function	GO:0001067	Transcription regulatory region nucleic acid binding	No significant change	Upregulated	No significant change	FALSE	FALSE
CREB5	ENSP00000350359	GO Function	GO:0003676	Nucleic acid binding	No significant change	Upregulated	No significant change	FALSE	FALSE
CREB5	ENSP00000350359	GO Function	GO:0003677	DNA binding	No significant change	Upregulated	No significant change	FALSE	FALSE
CREB5	ENSP00000350359	GO Function	GO:0003690	Double-stranded DNA binding	No significant change	Upregulated	No significant change	FALSE	FALSE
CREB5	ENSP00000350359	GO Function	GO:0003700	DNA-binding transcription factor activity	No significant change	Upregulated	No significant change	FALSE	FALSE
CREB5	ENSP00000350359	GO Function	GO:0005488	Binding	No significant change	Upregulated	No significant change	FALSE	FALSE
CREB5	ENSP00000350359	GO Function	GO:0005515	Protein binding	No significant change	Upregulated	No significant change	FALSE	FALSE
CREB5	ENSP00000350359	GO Function	GO:0035497	cAMP response element binding	No significant change	Upregulated	No significant change	FALSE	FALSE
CREB5	ENSP00000350359	GO Function	GO:0042802	Identical protein binding	No significant change	Upregulated	No significant change	FALSE	FALSE
CREB5	ENSP00000350359	GO Function	GO:0043167	Ion binding	No significant change	Upregulated	No significant change	FALSE	FALSE
CREB5	ENSP00000350359	GO Function	GO:0043169	Cation binding	No significant change	Upregulated	No significant change	FALSE	FALSE
CREB5	ENSP00000350359	GO Function	GO:0043565	Sequence-specific DNA binding	No significant change	Upregulated	No significant change	FALSE	FALSE
CREB5	ENSP00000350359	GO Function	GO:0046872	Metal ion binding	No significant change	Upregulated	No significant change	FALSE	FALSE
CREB5	ENSP00000350359	GO Function	GO:0097159	Organic cyclic compound binding	No significant change	Upregulated	No significant change	FALSE	FALSE
CREB5	ENSP00000350359	GO Function	GO:0140110	Transcription regulator activity	No significant change	Upregulated	No significant change	FALSE	FALSE
CREB5	ENSP00000350359	GO Function	GO:1901363	Heterocyclic compound binding	No significant change	Upregulated	No significant change	FALSE	FALSE
CREB5	ENSP00000350359	GO Function	GO:1990837	Sequence-specific double-stranded DNA binding	No significant change	Upregulated	No significant change	FALSE	FALSE
CREB5	ENSP00000350359	GO Component	GO:0000785	Chromatin	No significant change	Upregulated	No significant change	FALSE	FALSE
CREB5	ENSP00000350359	GO Component	GO:0005576	Extracellular region	No significant change	Upregulated	No significant change	FALSE	FALSE
CREB5	ENSP00000350359	GO Component	GO:0005615	Extracellular space	No significant change	Upregulated	No significant change	FALSE	FALSE
CREB5	ENSP00000350359	GO Component	GO:0005622	Intracellular anatomical structure	No significant change	Upregulated	No significant change	FALSE	FALSE
CREB5	ENSP00000350359	GO Component	GO:0005634	Nucleus	No significant change	Upregulated	No significant change	FALSE	FALSE
CREB5	ENSP00000350359	GO Component	GO:0005694	Chromosome	No significant change	Upregulated	No significant change	FALSE	FALSE
CREB5	ENSP00000350359	GO Component	GO:0031982	Vesicle	No significant change	Upregulated	No significant change	TRUE	FALSE
CREB5	ENSP00000350359	GO Component	GO:0043226	Organelle	No significant change	Upregulated	No significant change	FALSE	FALSE
CREB5	ENSP00000350359	GO Component	GO:0043227	Membrane-bounded organelle	No significant change	Upregulated	No significant change	FALSE	FALSE
CREB5	ENSP00000350359	GO Component	GO:0043228	Non-membrane-bounded organelle	No significant change	Upregulated	No significant change	FALSE	FALSE
CREB5	ENSP00000350359	GO Component	GO:0043229	Intracellular organelle	No significant change	Upregulated	No significant change	FALSE	FALSE
CREB5	ENSP00000350359	GO Component	GO:0043230	Extracellular organelle	No significant change	Upregulated	No significant change	FALSE	FALSE
CREB5	ENSP00000350359	GO Component	GO:0043231	Intracellular membrane-bounded organelle	No significant change	Upregulated	No significant change	FALSE	FALSE
CREB5	ENSP00000350359	GO Component	GO:0043232	Intracellular non-membrane-bounded organelle	No significant change	Upregulated	No significant change	FALSE	FALSE
CREB5	ENSP00000350359	GO Component	GO:0065010	Extracellular membrane-bounded organelle	No significant change	Upregulated	No significant change	FALSE	FALSE
CREB5	ENSP00000350359	GO Component	GO:0070062	Extracellular exosome	No significant change	Upregulated	No significant change	TRUE	FALSE
CREB5	ENSP00000350359	GO Component	GO:0110165	Cellular anatomical entity	No significant change	Upregulated	No significant change	FALSE	FALSE
CREB5	ENSP00000350359	GO Component	GO:1903561	Extracellular vesicle	No significant change	Upregulated	No significant change	FALSE	FALSE
CREB5	ENSP00000350359	KEGG	hsa04022	cGMP-PKG signaling pathway	No significant change	Upregulated	No significant change	FALSE	FALSE
CREB5	ENSP00000350359	KEGG	hsa04024	cAMP signaling pathway	No significant change	Upregulated	No significant change	FALSE	FALSE
CREB5	ENSP00000350359	KEGG	hsa04151	PI3K-Akt signaling pathway	No significant change	Upregulated	No significant change	FALSE	FALSE
CREB5	ENSP00000350359	KEGG	hsa04152	AMPK signaling pathway	No significant change	Upregulated	No significant change	FALSE	FALSE
CREB5	ENSP00000350359	KEGG	hsa04211	Longevity regulating pathway	No significant change	Upregulated	No significant change	FALSE	FALSE
CREB5	ENSP00000350359	KEGG	hsa04261	Adrenergic signaling in cardiomyocytes	No significant change	Upregulated	No significant change	FALSE	FALSE
CREB5	ENSP00000350359	KEGG	hsa04668	TNF signaling pathway	No significant change	Upregulated	No significant change	FALSE	FALSE
CREB5	ENSP00000350359	KEGG	hsa04714	Thermogenesis	No significant change	Upregulated	No significant change	FALSE	FALSE
CREB5	ENSP00000350359	KEGG	hsa04725	Cholinergic synapse	No significant change	Upregulated	No significant change	FALSE	FALSE
CREB5	ENSP00000350359	KEGG	hsa04728	Dopaminergic synapse	No significant change	Upregulated	No significant change	FALSE	FALSE
CREB5	ENSP00000350359	KEGG	hsa04911	Insulin secretion	No significant change	Upregulated	No significant change	FALSE	FALSE
CREB5	ENSP00000350359	KEGG	hsa04915	Estrogen signaling pathway	No significant change	Upregulated	No significant change	FALSE	FALSE
CREB5	ENSP00000350359	KEGG	hsa04918	Thyroid hormone synthesis	No significant change	Upregulated	No significant change	FALSE	FALSE
CREB5	ENSP00000350359	KEGG	hsa04922	Glucagon signaling pathway	No significant change	Upregulated	No significant change	FALSE	FALSE
CREB5	ENSP00000350359	KEGG	hsa04925	Aldosterone synthesis and secretion	No significant change	Upregulated	No significant change	FALSE	FALSE
CREB5	ENSP00000350359	KEGG	hsa04926	Relaxin signaling pathway	No significant change	Upregulated	No significant change	FALSE	FALSE
CREB5	ENSP00000350359	KEGG	hsa04927	Cortisol synthesis and secretion	No significant change	Upregulated	No significant change	FALSE	FALSE
CREB5	ENSP00000350359	KEGG	hsa04928	Parathyroid hormone synthesis, secretion and action	No significant change	Upregulated	No significant change	FALSE	FALSE
CREB5	ENSP00000350359	KEGG	hsa04931	Insulin resistance	No significant change	Upregulated	No significant change	FALSE	FALSE
CREB5	ENSP00000350359	KEGG	hsa04934	Cushing syndrome	No significant change	Upregulated	No significant change	FALSE	FALSE
CREB5	ENSP00000350359	KEGG	hsa04935	Growth hormone synthesis, secretion and action	No significant change	Upregulated	No significant change	FALSE	FALSE
CREB5	ENSP00000350359	KEGG	hsa04962	Vasopressin-regulated water reabsorption	No significant change	Upregulated	No significant change	FALSE	FALSE
CREB5	ENSP00000350359	KEGG	hsa05016	Huntington disease	No significant change	Upregulated	No significant change	FALSE	FALSE
CREB5	ENSP00000350359	KEGG	hsa05020	Prion disease	No significant change	Upregulated	No significant change	FALSE	FALSE
CREB5	ENSP00000350359	KEGG	hsa05030	Cocaine addiction	No significant change	Upregulated	No significant change	FALSE	FALSE
CREB5	ENSP00000350359	KEGG	hsa05031	Amphetamine addiction	No significant change	Upregulated	No significant change	FALSE	FALSE
CREB5	ENSP00000350359	KEGG	hsa05034	Alcoholism	No significant change	Upregulated	No significant change	FALSE	FALSE
CREB5	ENSP00000350359	KEGG	hsa05161	Hepatitis B	No significant change	Upregulated	No significant change	FALSE	FALSE
CREB5	ENSP00000350359	KEGG	hsa05163	Human cytomegalovirus infection	No significant change	Upregulated	No significant change	FALSE	TRUE
CREB5	ENSP00000350359	KEGG	hsa05165	Human papillomavirus infection	No significant change	Upregulated	No significant change	FALSE	TRUE
CREB5	ENSP00000350359	KEGG	hsa05166	Human T-cell leukemia virus 1 infection	No significant change	Upregulated	No significant change	FALSE	TRUE
CREB5	ENSP00000350359	KEGG	hsa05203	Viral carcinogenesis	No significant change	Upregulated	No significant change	FALSE	TRUE
CREB5	ENSP00000350359	KEGG	hsa05215	Prostate cancer	No significant change	Upregulated	No significant change	FALSE	FALSE
CREB5	ENSP00000350359	WikiPathways	WP3932	Focal adhesion: PI3K-Akt-mTOR-signaling pathway	No significant change	Upregulated	No significant change	FALSE	FALSE
CREB5	ENSP00000350359	WikiPathways	WP4172	PI3K-Akt signaling pathway	No significant change	Upregulated	No significant change	FALSE	FALSE
CREB5	ENSP00000350359	WikiPathways	WP4321	Thermogenesis	No significant change	Upregulated	No significant change	FALSE	FALSE
CREB5	ENSP00000350359	WikiPathways	WP4666	Hepatitis B infection	No significant change	Upregulated	No significant change	FALSE	TRUE
CREB5	ENSP00000350359	WikiPathways	WP4756	Renin-angiotensin-aldosterone system (RAAS)	No significant change	Upregulated	No significant change	FALSE	FALSE
CREB5	ENSP00000350359	WikiPathways	WP5085	Vasopressin-regulated water reabsorption	No significant change	Upregulated	No significant change	FALSE	FALSE
CREB5	ENSP00000350359	WikiPathways	WP5272	LDL- influence on CD14 and TLR4	No significant change	Upregulated	No significant change	FALSE	FALSE
CREB5	ENSP00000350359	TISSUES	BTO:0000000	Tissues, cell types and enzyme sources	No significant change	Upregulated	No significant change	FALSE	FALSE
CREB5	ENSP00000350359	TISSUES	BTO:0000042	Animal	No significant change	Upregulated	No significant change	FALSE	FALSE
CREB5	ENSP00000350359	COMPARTMENTS	GOCC:0005622	Intracellular	No significant change	Upregulated	No significant change	FALSE	FALSE
CREB5	ENSP00000350359	COMPARTMENTS	GOCC:0005634	Nucleus	No significant change	Upregulated	No significant change	FALSE	FALSE
CREB5	ENSP00000350359	COMPARTMENTS	GOCC:0043226	Organelle	No significant change	Upregulated	No significant change	FALSE	FALSE
CREB5	ENSP00000350359	COMPARTMENTS	GOCC:0043227	Membrane-bounded organelle	No significant change	Upregulated	No significant change	FALSE	FALSE
CREB5	ENSP00000350359	COMPARTMENTS	GOCC:0043229	Intracellular organelle	No significant change	Upregulated	No significant change	FALSE	FALSE
CREB5	ENSP00000350359	COMPARTMENTS	GOCC:0043231	Intracellular membrane-bounded organelle	No significant change	Upregulated	No significant change	FALSE	FALSE
CREB5	ENSP00000350359	COMPARTMENTS	GOCC:0110165	Cellular anatomical entity	No significant change	Upregulated	No significant change	FALSE	FALSE
CREB5	ENSP00000350359	Monarch	EFO:0003892	Pulmonary function measurement	No significant change	Upregulated	No significant change	FALSE	FALSE
CREB5	ENSP00000350359	Monarch	EFO:0003923	Bone density	No significant change	Upregulated	No significant change	FALSE	FALSE
CREB5	ENSP00000350359	Monarch	EFO:0003924	Hair color	No significant change	Upregulated	No significant change	FALSE	FALSE
CREB5	ENSP00000350359	Monarch	EFO:0004298	Cardiovascular measurement	No significant change	Upregulated	No significant change	FALSE	FALSE
CREB5	ENSP00000350359	Monarch	EFO:0004302	Anthropometric measurement	No significant change	Upregulated	No significant change	FALSE	FALSE
CREB5	ENSP00000350359	Monarch	EFO:0004303	Vital signs	No significant change	Upregulated	No significant change	FALSE	FALSE
CREB5	ENSP00000350359	Monarch	EFO:0004308	Leukocyte count	No significant change	Upregulated	No significant change	FALSE	TRUE
CREB5	ENSP00000350359	Monarch	EFO:0004312	Vital capacity	No significant change	Upregulated	No significant change	FALSE	FALSE
CREB5	ENSP00000350359	Monarch	EFO:0004324	Body weights and measures	No significant change	Upregulated	No significant change	FALSE	FALSE
CREB5	ENSP00000350359	Monarch	EFO:0004325	Blood pressure	No significant change	Upregulated	No significant change	FALSE	FALSE
CREB5	ENSP00000350359	Monarch	EFO:0004339	Body height	No significant change	Upregulated	No significant change	FALSE	FALSE
CREB5	ENSP00000350359	Monarch	EFO:0004459	Ferritin measurement	No significant change	Upregulated	No significant change	FALSE	FALSE
CREB5	ENSP00000350359	Monarch	EFO:0004461	Iron biomarker measurement	No significant change	Upregulated	No significant change	FALSE	FALSE
CREB5	ENSP00000350359	Monarch	EFO:0004503	Hematological measurement	No significant change	Upregulated	No significant change	FALSE	FALSE
CREB5	ENSP00000350359	Monarch	EFO:0004512	Bone measurement	No significant change	Upregulated	No significant change	FALSE	FALSE
CREB5	ENSP00000350359	Monarch	EFO:0004516	Bone fracture related measurement	No significant change	Upregulated	No significant change	FALSE	FALSE
CREB5	ENSP00000350359	Monarch	EFO:0004582	Liver enzyme measurement	No significant change	Upregulated	No significant change	FALSE	FALSE
CREB5	ENSP00000350359	Monarch	EFO:0004586	Complete blood cell count	No significant change	Upregulated	No significant change	FALSE	FALSE
CREB5	ENSP00000350359	Monarch	EFO:0004587	Lymphocyte count	No significant change	Upregulated	No significant change	FALSE	TRUE
CREB5	ENSP00000350359	Monarch	EFO:0004644	TPE interval measurement	No significant change	Upregulated	No significant change	FALSE	FALSE
CREB5	ENSP00000350359	Monarch	EFO:0004730	Hormone measurement	No significant change	Upregulated	No significant change	FALSE	FALSE
CREB5	ENSP00000350359	Monarch	EFO:0004731	Eye measurement	No significant change	Upregulated	No significant change	FALSE	FALSE
CREB5	ENSP00000350359	Monarch	EFO:0004735	Serum alanine aminotransferase measurement	No significant change	Upregulated	No significant change	FALSE	FALSE
CREB5	ENSP00000350359	Monarch	EFO:0004747	Protein measurement	No significant change	Upregulated	No significant change	FALSE	FALSE
CREB5	ENSP00000350359	Monarch	EFO:0004748	Thyroid stimulating hormone measurement	No significant change	Upregulated	No significant change	FALSE	FALSE
CREB5	ENSP00000350359	Monarch	EFO:0004833	Neutrophil count	No significant change	Upregulated	No significant change	FALSE	TRUE
CREB5	ENSP00000350359	Monarch	EFO:0004842	Eosinophil count	No significant change	Upregulated	No significant change	FALSE	TRUE
CREB5	ENSP00000350359	Monarch	EFO:0004872	Inflammatory biomarker measurement	No significant change	Upregulated	No significant change	FALSE	TRUE
CREB5	ENSP00000350359	Monarch	EFO:0005038	Hair morphology	No significant change	Upregulated	No significant change	FALSE	FALSE
CREB5	ENSP00000350359	Monarch	EFO:0005090	Basophil count	No significant change	Upregulated	No significant change	FALSE	FALSE
CREB5	ENSP00000350359	Monarch	EFO:0005091	Monocyte count	No significant change	Upregulated	No significant change	FALSE	TRUE
CREB5	ENSP00000350359	Monarch	EFO:0005093	Hip circumference	No significant change	Upregulated	No significant change	FALSE	FALSE
CREB5	ENSP00000350359	Monarch	EFO:0005230	Anxiety	No significant change	Upregulated	No significant change	FALSE	FALSE
CREB5	ENSP00000350359	Monarch	EFO:0005278	Cardiovascular disease biomarker measurement	No significant change	Upregulated	No significant change	FALSE	FALSE
CREB5	ENSP00000350359	Monarch	EFO:0005763	Pulse pressure measurement	No significant change	Upregulated	No significant change	FALSE	FALSE
CREB5	ENSP00000350359	Monarch	EFO:0005939	Parental genotype effect measurement	No significant change	Upregulated	No significant change	FALSE	FALSE
CREB5	ENSP00000350359	Monarch	EFO:0006312	Mitochondrial DNA measurement	No significant change	Upregulated	No significant change	FALSE	FALSE
CREB5	ENSP00000350359	Monarch	EFO:0006335	Systolic blood pressure	No significant change	Upregulated	No significant change	FALSE	FALSE
CREB5	ENSP00000350359	Monarch	EFO:0006841	Respiratory disease biomarker	No significant change	Upregulated	No significant change	FALSE	FALSE
CREB5	ENSP00000350359	Monarch	EFO:0006843	Infectious disease biomarker	No significant change	Upregulated	No significant change	FALSE	TRUE
CREB5	ENSP00000350359	Monarch	EFO:0006936	Optic disc measurement	No significant change	Upregulated	No significant change	FALSE	FALSE
CREB5	ENSP00000350359	Monarch	EFO:0006939	Cup-to-disc ratio measurement	No significant change	Upregulated	No significant change	FALSE	FALSE
CREB5	ENSP00000350359	Monarch	EFO:0006941	Grip strength measurement	No significant change	Upregulated	No significant change	FALSE	FALSE
CREB5	ENSP00000350359	Monarch	EFO:0006995	Response to diisocyanate	No significant change	Upregulated	No significant change	FALSE	FALSE
CREB5	ENSP00000350359	Monarch	EFO:0007626	Emphysema imaging measurement	No significant change	Upregulated	No significant change	FALSE	FALSE
CREB5	ENSP00000350359	Monarch	EFO:0007627	Airway imaging measurement	No significant change	Upregulated	No significant change	FALSE	FALSE
CREB5	ENSP00000350359	Monarch	EFO:0007664	Outer ear morphology trait	No significant change	Upregulated	No significant change	FALSE	FALSE
CREB5	ENSP00000350359	Monarch	EFO:0007671	Folding of antihelix	No significant change	Upregulated	No significant change	FALSE	FALSE
CREB5	ENSP00000350359	Monarch	EFO:0007821	Hair morphology measurement	No significant change	Upregulated	No significant change	FALSE	FALSE
CREB5	ENSP00000350359	Monarch	EFO:0007822	Hair colour measurement	No significant change	Upregulated	No significant change	FALSE	FALSE
CREB5	ENSP00000350359	Monarch	EFO:0007859	Response to interferon	No significant change	Upregulated	No significant change	FALSE	TRUE
CREB5	ENSP00000350359	Monarch	EFO:0007958	Genotype effect measurement	No significant change	Upregulated	No significant change	FALSE	FALSE
CREB5	ENSP00000350359	Monarch	EFO:0007987	Granulocyte count	No significant change	Upregulated	No significant change	FALSE	TRUE
CREB5	ENSP00000350359	Monarch	EFO:0007988	Myeloid white cell count	No significant change	Upregulated	No significant change	FALSE	FALSE
CREB5	ENSP00000350359	Monarch	EFO:0007989	Monocyte percentage of leukocytes	No significant change	Upregulated	No significant change	FALSE	TRUE
CREB5	ENSP00000350359	Monarch	EFO:0007990	Neutrophil percentage of leukocytes	No significant change	Upregulated	No significant change	FALSE	TRUE
CREB5	ENSP00000350359	Monarch	EFO:0007992	Basophil percentage of leukocytes	No significant change	Upregulated	No significant change	FALSE	TRUE
CREB5	ENSP00000350359	Monarch	EFO:0007993	Lymphocyte percentage of leukocytes	No significant change	Upregulated	No significant change	FALSE	TRUE
CREB5	ENSP00000350359	Monarch	EFO:0007994	Neutrophil percentage of granulocytes	No significant change	Upregulated	No significant change	FALSE	TRUE
CREB5	ENSP00000350359	Monarch	EFO:0007996	Eosinophil percentage of granulocytes	No significant change	Upregulated	No significant change	FALSE	TRUE
CREB5	ENSP00000350359	Monarch	EFO:0007997	Granulocyte percentage of myeloid white cells	No significant change	Upregulated	No significant change	FALSE	TRUE
CREB5	ENSP00000350359	Monarch	EFO:0008039	BMI-adjusted hip circumference	No significant change	Upregulated	No significant change	FALSE	FALSE
CREB5	ENSP00000350359	Monarch	EFO:0008360	Environmental exposure measurement	No significant change	Upregulated	No significant change	FALSE	FALSE
CREB5	ENSP00000350359	Monarch	EFO:0008407	Susceptibility to Mycobacterium tuberculosis infection measurement	No significant change	Upregulated	No significant change	FALSE	TRUE
CREB5	ENSP00000350359	Monarch	EFO:0008422	Susceptibility to infectious disease measurement	No significant change	Upregulated	No significant change	FALSE	TRUE
CREB5	ENSP00000350359	Monarch	EFO:0009116	Vitamin supplement exposure measurement	No significant change	Upregulated	No significant change	FALSE	FALSE
CREB5	ENSP00000350359	Monarch	EFO:0009270	Heel bone mineral density	No significant change	Upregulated	No significant change	FALSE	FALSE
CREB5	ENSP00000350359	Monarch	EFO:0010103	Response to peginterferon alfa-2a	No significant change	Upregulated	No significant change	FALSE	TRUE
CREB5	ENSP00000350359	Monarch	EFO:0010125	Viral load	No significant change	Upregulated	No significant change	FALSE	TRUE
CREB5	ENSP00000350359	Monarch	EFO:0600066	Nutritional supplement exposure measurement	No significant change	Upregulated	No significant change	FALSE	FALSE
CREB5	ENSP00000350359	Monarch	HP:0000118	Phenotypic abnormality	No significant change	Upregulated	No significant change	FALSE	FALSE
CREB5	ENSP00000350359	Monarch	HP:0000152	Abnormality of head or neck	No significant change	Upregulated	No significant change	FALSE	FALSE
CREB5	ENSP00000350359	Monarch	HP:0000153	Abnormality of the mouth	No significant change	Upregulated	No significant change	FALSE	FALSE
CREB5	ENSP00000350359	Monarch	HP:0000163	Abnormal oral cavity morphology	No significant change	Upregulated	No significant change	FALSE	FALSE
CREB5	ENSP00000350359	Monarch	HP:0000174	Abnormal palate morphology	No significant change	Upregulated	No significant change	FALSE	FALSE
CREB5	ENSP00000350359	Monarch	HP:0000175	Cleft palate	No significant change	Upregulated	No significant change	FALSE	FALSE
CREB5	ENSP00000350359	Monarch	HP:0000202	Oral cleft	No significant change	Upregulated	No significant change	FALSE	FALSE
CREB5	ENSP00000350359	Monarch	HP:0000234	Abnormality of the head	No significant change	Upregulated	No significant change	FALSE	FALSE
CREB5	ENSP00000350359	Monarch	HP:0000271	Abnormality of the face	No significant change	Upregulated	No significant change	FALSE	FALSE
CREB5	ENSP00000350359	Monarch	HP:0000707	Abnormality of the nervous system	No significant change	Upregulated	No significant change	FALSE	FALSE
CREB5	ENSP00000350359	Monarch	HP:0000708	Behavioral abnormality	No significant change	Upregulated	No significant change	FALSE	FALSE
CREB5	ENSP00000350359	Monarch	HP:0012638	Abnormal nervous system physiology	No significant change	Upregulated	No significant change	FALSE	FALSE
CREB5	ENSP00000350359	Monarch	HP:0031816	Abnormal oral morphology	No significant change	Upregulated	No significant change	FALSE	FALSE
CREB5	ENSP00000350359	UniProt Keywords	KW-0010	Activator	No significant change	Upregulated	No significant change	FALSE	FALSE
CREB5	ENSP00000350359	UniProt Keywords	KW-0025	Alternative splicing	No significant change	Upregulated	No significant change	FALSE	FALSE
CREB5	ENSP00000350359	UniProt Keywords	KW-0238	DNA-binding	No significant change	Upregulated	No significant change	FALSE	FALSE
CREB5	ENSP00000350359	UniProt Keywords	KW-0479	Metal-binding	No significant change	Upregulated	No significant change	FALSE	FALSE
CREB5	ENSP00000350359	UniProt Keywords	KW-0539	Nucleus	No significant change	Upregulated	No significant change	FALSE	FALSE
CREB5	ENSP00000350359	UniProt Keywords	KW-0597	Phosphoprotein	No significant change	Upregulated	No significant change	FALSE	FALSE
CREB5	ENSP00000350359	UniProt Keywords	KW-0804	Transcription	No significant change	Upregulated	No significant change	FALSE	FALSE
CREB5	ENSP00000350359	UniProt Keywords	KW-0805	Transcription regulation	No significant change	Upregulated	No significant change	FALSE	FALSE
CREB5	ENSP00000350359	UniProt Keywords	KW-0832	Ubl conjugation	No significant change	Upregulated	No significant change	TRUE	FALSE
CREB5	ENSP00000350359	UniProt Keywords	KW-0862	Zinc	No significant change	Upregulated	No significant change	FALSE	FALSE
CREB5	ENSP00000350359	UniProt Keywords	KW-0863	Zinc-finger	No significant change	Upregulated	No significant change	FALSE	FALSE
CREB5	ENSP00000350359	UniProt Keywords	KW-1017	Isopeptide bond	No significant change	Upregulated	No significant change	FALSE	FALSE
CREB5	ENSP00000350359	InterPro	IPR004827	Basic-leucine zipper domain	No significant change	Upregulated	No significant change	FALSE	FALSE
CREB5	ENSP00000350359	InterPro	IPR013087	Zinc finger C2H2-type	No significant change	Upregulated	No significant change	FALSE	FALSE
CREB5	ENSP00000350359	InterPro	IPR016378	Transcription factor cyclic AMP-dependent, CRE-BP1-type	No significant change	Upregulated	No significant change	FALSE	FALSE
CREB5	ENSP00000350359	InterPro	IPR036236	Zinc finger C2H2 superfamily	No significant change	Upregulated	No significant change	FALSE	FALSE
CREB5	ENSP00000350359	InterPro	IPR046347	Basic-leucine zipper domain superfamily	No significant change	Upregulated	No significant change	FALSE	FALSE
CREB5	ENSP00000350359	SMART	SM00338	Basic region leucin zipper	No significant change	Upregulated	No significant change	FALSE	FALSE
CREB5	ENSP00000350359	SMART	SM00355	Zinc finger	No significant change	Upregulated	No significant change	FALSE	FALSE
CSTA	ENSP00000264474	GO Process	GO:0006807	Nitrogen compound metabolic process	Upregulated	No significant change	No significant change	FALSE	FALSE
CSTA	ENSP00000264474	GO Process	GO:0007155	Cell adhesion	Upregulated	No significant change	No significant change	FALSE	FALSE
CSTA	ENSP00000264474	GO Process	GO:0008152	Metabolic process	Upregulated	No significant change	No significant change	FALSE	FALSE
CSTA	ENSP00000264474	GO Process	GO:0008544	Epidermis development	Upregulated	No significant change	No significant change	FALSE	FALSE
CSTA	ENSP00000264474	GO Process	GO:0009888	Tissue development	Upregulated	No significant change	No significant change	FALSE	FALSE
CSTA	ENSP00000264474	GO Process	GO:0009892	Negative regulation of metabolic process	Upregulated	No significant change	No significant change	FALSE	FALSE
CSTA	ENSP00000264474	GO Process	GO:0009913	Epidermal cell differentiation	Upregulated	No significant change	No significant change	FALSE	FALSE
CSTA	ENSP00000264474	GO Process	GO:0009987	Cellular process	Upregulated	No significant change	No significant change	FALSE	FALSE
CSTA	ENSP00000264474	GO Process	GO:0010466	Negative regulation of peptidase activity	Upregulated	No significant change	No significant change	FALSE	FALSE
CSTA	ENSP00000264474	GO Process	GO:0010605	Negative regulation of macromolecule metabolic process	Upregulated	No significant change	No significant change	FALSE	FALSE
CSTA	ENSP00000264474	GO Process	GO:0010951	Negative regulation of endopeptidase activity	Upregulated	No significant change	No significant change	FALSE	FALSE
CSTA	ENSP00000264474	GO Process	GO:0018149	Peptide cross-linking	Upregulated	No significant change	No significant change	FALSE	FALSE
CSTA	ENSP00000264474	GO Process	GO:0019222	Regulation of metabolic process	Upregulated	No significant change	No significant change	FALSE	FALSE
CSTA	ENSP00000264474	GO Process	GO:0019538	Protein metabolic process	Upregulated	No significant change	No significant change	FALSE	FALSE
CSTA	ENSP00000264474	GO Process	GO:0030154	Cell differentiation	Upregulated	No significant change	No significant change	FALSE	FALSE
CSTA	ENSP00000264474	GO Process	GO:0030162	Regulation of proteolysis	Upregulated	No significant change	No significant change	FALSE	FALSE
CSTA	ENSP00000264474	GO Process	GO:0030216	Keratinocyte differentiation	Upregulated	No significant change	No significant change	FALSE	FALSE
CSTA	ENSP00000264474	GO Process	GO:0030855	Epithelial cell differentiation	Upregulated	No significant change	No significant change	FALSE	FALSE
CSTA	ENSP00000264474	GO Process	GO:0032502	Developmental process	Upregulated	No significant change	No significant change	FALSE	FALSE
CSTA	ENSP00000264474	GO Process	GO:0036211	Protein modification process	Upregulated	No significant change	No significant change	FALSE	FALSE
CSTA	ENSP00000264474	GO Process	GO:0043086	Negative regulation of catalytic activity	Upregulated	No significant change	No significant change	FALSE	FALSE
CSTA	ENSP00000264474	GO Process	GO:0043170	Macromolecule metabolic process	Upregulated	No significant change	No significant change	FALSE	FALSE
CSTA	ENSP00000264474	GO Process	GO:0043412	Macromolecule modification	Upregulated	No significant change	No significant change	FALSE	FALSE
CSTA	ENSP00000264474	GO Process	GO:0043588	Skin development	Upregulated	No significant change	No significant change	FALSE	FALSE
CSTA	ENSP00000264474	GO Process	GO:0044092	Negative regulation of molecular function	Upregulated	No significant change	No significant change	FALSE	FALSE
CSTA	ENSP00000264474	GO Process	GO:0044238	Primary metabolic process	Upregulated	No significant change	No significant change	FALSE	FALSE
CSTA	ENSP00000264474	GO Process	GO:0045861	Negative regulation of proteolysis	Upregulated	No significant change	No significant change	FALSE	FALSE
CSTA	ENSP00000264474	GO Process	GO:0048513	Animal organ development	Upregulated	No significant change	No significant change	FALSE	FALSE
CSTA	ENSP00000264474	GO Process	GO:0048519	Negative regulation of biological process	Upregulated	No significant change	No significant change	FALSE	FALSE
CSTA	ENSP00000264474	GO Process	GO:0048856	Anatomical structure development	Upregulated	No significant change	No significant change	FALSE	FALSE
CSTA	ENSP00000264474	GO Process	GO:0048869	Cellular developmental process	Upregulated	No significant change	No significant change	FALSE	FALSE
CSTA	ENSP00000264474	GO Process	GO:0050789	Regulation of biological process	Upregulated	No significant change	No significant change	FALSE	FALSE
CSTA	ENSP00000264474	GO Process	GO:0050790	Regulation of catalytic activity	Upregulated	No significant change	No significant change	TRUE	FALSE
CSTA	ENSP00000264474	GO Process	GO:0051171	Regulation of nitrogen compound metabolic process	Upregulated	No significant change	No significant change	FALSE	FALSE
CSTA	ENSP00000264474	GO Process	GO:0051172	Negative regulation of nitrogen compound metabolic process	Upregulated	No significant change	No significant change	FALSE	FALSE
CSTA	ENSP00000264474	GO Process	GO:0051246	Regulation of protein metabolic process	Upregulated	No significant change	No significant change	FALSE	FALSE
CSTA	ENSP00000264474	GO Process	GO:0051248	Negative regulation of protein metabolic process	Upregulated	No significant change	No significant change	FALSE	FALSE
CSTA	ENSP00000264474	GO Process	GO:0051336	Regulation of hydrolase activity	Upregulated	No significant change	No significant change	FALSE	FALSE
CSTA	ENSP00000264474	GO Process	GO:0051346	Negative regulation of hydrolase activity	Upregulated	No significant change	No significant change	FALSE	FALSE
CSTA	ENSP00000264474	GO Process	GO:0052547	Regulation of peptidase activity	Upregulated	No significant change	No significant change	FALSE	FALSE
CSTA	ENSP00000264474	GO Process	GO:0052548	Regulation of endopeptidase activity	Upregulated	No significant change	No significant change	FALSE	FALSE
CSTA	ENSP00000264474	GO Process	GO:0060255	Regulation of macromolecule metabolic process	Upregulated	No significant change	No significant change	FALSE	FALSE
CSTA	ENSP00000264474	GO Process	GO:0060429	Epithelium development	Upregulated	No significant change	No significant change	FALSE	FALSE
CSTA	ENSP00000264474	GO Process	GO:0065007	Biological regulation	Upregulated	No significant change	No significant change	FALSE	FALSE
CSTA	ENSP00000264474	GO Process	GO:0065009	Regulation of molecular function	Upregulated	No significant change	No significant change	TRUE	FALSE
CSTA	ENSP00000264474	GO Process	GO:0071704	Organic substance metabolic process	Upregulated	No significant change	No significant change	FALSE	FALSE
CSTA	ENSP00000264474	GO Process	GO:0080090	Regulation of primary metabolic process	Upregulated	No significant change	No significant change	FALSE	FALSE
CSTA	ENSP00000264474	GO Process	GO:0098609	Cell-cell adhesion	Upregulated	No significant change	No significant change	FALSE	FALSE
CSTA	ENSP00000264474	GO Process	GO:1901564	Organonitrogen compound metabolic process	Upregulated	No significant change	No significant change	FALSE	FALSE
CSTA	ENSP00000264474	GO Function	GO:0002020	Protease binding	Upregulated	No significant change	No significant change	FALSE	FALSE
CSTA	ENSP00000264474	GO Function	GO:0004857	Enzyme inhibitor activity	Upregulated	No significant change	No significant change	FALSE	FALSE
CSTA	ENSP00000264474	GO Function	GO:0004866	Endopeptidase inhibitor activity	Upregulated	No significant change	No significant change	FALSE	FALSE
CSTA	ENSP00000264474	GO Function	GO:0004869	Cysteine-type endopeptidase inhibitor activity	Upregulated	No significant change	No significant change	FALSE	FALSE
CSTA	ENSP00000264474	GO Function	GO:0005488	Binding	Upregulated	No significant change	No significant change	FALSE	FALSE
CSTA	ENSP00000264474	GO Function	GO:0005515	Protein binding	Upregulated	No significant change	No significant change	FALSE	FALSE
CSTA	ENSP00000264474	GO Function	GO:0019899	Enzyme binding	Upregulated	No significant change	No significant change	FALSE	FALSE
CSTA	ENSP00000264474	GO Function	GO:0030234	Enzyme regulator activity	Upregulated	No significant change	No significant change	FALSE	FALSE
CSTA	ENSP00000264474	GO Function	GO:0030414	Peptidase inhibitor activity	Upregulated	No significant change	No significant change	FALSE	FALSE
CSTA	ENSP00000264474	GO Function	GO:0061134	Peptidase regulator activity	Upregulated	No significant change	No significant change	FALSE	FALSE
CSTA	ENSP00000264474	GO Function	GO:0061135	Endopeptidase regulator activity	Upregulated	No significant change	No significant change	FALSE	FALSE
CSTA	ENSP00000264474	GO Function	GO:0098772	Molecular function regulator activity	Upregulated	No significant change	No significant change	FALSE	FALSE
CSTA	ENSP00000264474	GO Component	GO:0001533	Cornified envelope	Upregulated	No significant change	No significant change	FALSE	FALSE
CSTA	ENSP00000264474	GO Component	GO:0005576	Extracellular region	Upregulated	No significant change	No significant change	FALSE	FALSE
CSTA	ENSP00000264474	GO Component	GO:0005615	Extracellular space	Upregulated	No significant change	No significant change	FALSE	FALSE
CSTA	ENSP00000264474	GO Component	GO:0005622	Intracellular anatomical structure	Upregulated	No significant change	No significant change	FALSE	FALSE
CSTA	ENSP00000264474	GO Component	GO:0005634	Nucleus	Upregulated	No significant change	No significant change	FALSE	FALSE
CSTA	ENSP00000264474	GO Component	GO:0005654	Nucleoplasm	Upregulated	No significant change	No significant change	FALSE	FALSE
CSTA	ENSP00000264474	GO Component	GO:0005737	Cytoplasm	Upregulated	No significant change	No significant change	TRUE	FALSE
CSTA	ENSP00000264474	GO Component	GO:0005829	Cytosol	Upregulated	No significant change	No significant change	TRUE	FALSE
CSTA	ENSP00000264474	GO Component	GO:0005886	Plasma membrane	Upregulated	No significant change	No significant change	FALSE	FALSE
CSTA	ENSP00000264474	GO Component	GO:0016020	Membrane	Upregulated	No significant change	No significant change	FALSE	FALSE
CSTA	ENSP00000264474	GO Component	GO:0031974	Membrane-enclosed lumen	Upregulated	No significant change	No significant change	FALSE	FALSE
CSTA	ENSP00000264474	GO Component	GO:0031981	Nuclear lumen	Upregulated	No significant change	No significant change	FALSE	FALSE
CSTA	ENSP00000264474	GO Component	GO:0032991	Protein-containing complex	Upregulated	No significant change	No significant change	FALSE	FALSE
CSTA	ENSP00000264474	GO Component	GO:0043226	Organelle	Upregulated	No significant change	No significant change	FALSE	FALSE
CSTA	ENSP00000264474	GO Component	GO:0043227	Membrane-bounded organelle	Upregulated	No significant change	No significant change	FALSE	FALSE
CSTA	ENSP00000264474	GO Component	GO:0043229	Intracellular organelle	Upregulated	No significant change	No significant change	FALSE	FALSE
CSTA	ENSP00000264474	GO Component	GO:0043231	Intracellular membrane-bounded organelle	Upregulated	No significant change	No significant change	FALSE	FALSE
CSTA	ENSP00000264474	GO Component	GO:0043233	Organelle lumen	Upregulated	No significant change	No significant change	FALSE	FALSE
CSTA	ENSP00000264474	GO Component	GO:0070013	Intracellular organelle lumen	Upregulated	No significant change	No significant change	FALSE	FALSE
CSTA	ENSP00000264474	GO Component	GO:0071944	Cell periphery	Upregulated	No significant change	No significant change	FALSE	FALSE
CSTA	ENSP00000264474	GO Component	GO:0110165	Cellular anatomical entity	Upregulated	No significant change	No significant change	FALSE	FALSE
CSTA	ENSP00000264474	GO Component	GO:1904090	Peptidase inhibitor complex	Upregulated	No significant change	No significant change	FALSE	FALSE
CSTA	ENSP00000264474	Reactome	HSA-1266738	Developmental Biology	Upregulated	No significant change	No significant change	TRUE	FALSE
CSTA	ENSP00000264474	Reactome	HSA-6805567	Keratinization	Upregulated	No significant change	No significant change	FALSE	FALSE
CSTA	ENSP00000264474	Reactome	HSA-6809371	Formation of the cornified envelope	Upregulated	No significant change	No significant change	FALSE	FALSE
CSTA	ENSP00000264474	DISEASES	DOID:0060283	Peeling skin syndrome	Upregulated	No significant change	No significant change	FALSE	FALSE
CSTA	ENSP00000264474	DISEASES	DOID:16	Integumentary system disease	Upregulated	No significant change	No significant change	FALSE	FALSE
CSTA	ENSP00000264474	DISEASES	DOID:37	Skin disease	Upregulated	No significant change	No significant change	FALSE	FALSE
CSTA	ENSP00000264474	DISEASES	DOID:4	Disease	Upregulated	No significant change	No significant change	TRUE	FALSE
CSTA	ENSP00000264474	DISEASES	DOID:7	Disease of anatomical entity	Upregulated	No significant change	No significant change	FALSE	FALSE
CSTA	ENSP00000264474	TISSUES	BTO:0000000	Tissues, cell types and enzyme sources	Upregulated	No significant change	No significant change	FALSE	FALSE
CSTA	ENSP00000264474	TISSUES	BTO:0000042	Animal	Upregulated	No significant change	No significant change	FALSE	FALSE
CSTA	ENSP00000264474	TISSUES	BTO:0000141	Bone marrow	Upregulated	No significant change	No significant change	FALSE	FALSE
CSTA	ENSP00000264474	TISSUES	BTO:0000202	Sense organ	Upregulated	No significant change	No significant change	TRUE	FALSE
CSTA	ENSP00000264474	TISSUES	BTO:0000282	Head	Upregulated	No significant change	No significant change	FALSE	FALSE
CSTA	ENSP00000264474	TISSUES	BTO:0000404	Epidermis	Upregulated	No significant change	No significant change	FALSE	FALSE
CSTA	ENSP00000264474	TISSUES	BTO:0000435	Stratum spinosum	Upregulated	No significant change	No significant change	FALSE	FALSE
CSTA	ENSP00000264474	TISSUES	BTO:0000522	Gland	Upregulated	No significant change	No significant change	FALSE	FALSE
CSTA	ENSP00000264474	TISSUES	BTO:0000634	Integument	Upregulated	No significant change	No significant change	TRUE	FALSE
CSTA	ENSP00000264474	TISSUES	BTO:0000667	Keratinocyte	Upregulated	No significant change	No significant change	FALSE	FALSE
CSTA	ENSP00000264474	TISSUES	BTO:0001019	Prostate gland cell line	Upregulated	No significant change	No significant change	FALSE	FALSE
CSTA	ENSP00000264474	TISSUES	BTO:0001033	Prostate cancer cell line	Upregulated	No significant change	No significant change	FALSE	FALSE
CSTA	ENSP00000264474	TISSUES	BTO:0001090	Mouth	Upregulated	No significant change	No significant change	FALSE	FALSE
CSTA	ENSP00000264474	TISSUES	BTO:0001253	Skin	Upregulated	No significant change	No significant change	TRUE	FALSE
CSTA	ENSP00000264474	TISSUES	BTO:0001385	Tongue	Upregulated	No significant change	No significant change	FALSE	FALSE
CSTA	ENSP00000264474	TISSUES	BTO:0001470	Epidermal cell	Upregulated	No significant change	No significant change	FALSE	FALSE
CSTA	ENSP00000264474	TISSUES	BTO:0001486	Skeletal system	Upregulated	No significant change	No significant change	FALSE	FALSE
CSTA	ENSP00000264474	TISSUES	BTO:0001488	Endocrine gland	Upregulated	No significant change	No significant change	FALSE	FALSE
CSTA	ENSP00000264474	TISSUES	BTO:0001489	Whole body	Upregulated	No significant change	No significant change	TRUE	FALSE
CSTA	ENSP00000264474	TISSUES	BTO:0001491	Viscus	Upregulated	No significant change	No significant change	TRUE	FALSE
CSTA	ENSP00000264474	COMPARTMENTS	GOCC:0001533	Cornified envelope	Upregulated	No significant change	No significant change	FALSE	FALSE
CSTA	ENSP00000264474	COMPARTMENTS	GOCC:0005576	Extracellular region	Upregulated	No significant change	No significant change	FALSE	FALSE
CSTA	ENSP00000264474	COMPARTMENTS	GOCC:0005615	Extracellular space	Upregulated	No significant change	No significant change	FALSE	FALSE
CSTA	ENSP00000264474	COMPARTMENTS	GOCC:0005622	Intracellular	Upregulated	No significant change	No significant change	FALSE	FALSE
CSTA	ENSP00000264474	COMPARTMENTS	GOCC:0005634	Nucleus	Upregulated	No significant change	No significant change	FALSE	FALSE
CSTA	ENSP00000264474	COMPARTMENTS	GOCC:0005737	Cytoplasm	Upregulated	No significant change	No significant change	TRUE	FALSE
CSTA	ENSP00000264474	COMPARTMENTS	GOCC:0005829	Cytosol	Upregulated	No significant change	No significant change	TRUE	FALSE
CSTA	ENSP00000264474	COMPARTMENTS	GOCC:0005886	Plasma membrane	Upregulated	No significant change	No significant change	FALSE	FALSE
CSTA	ENSP00000264474	COMPARTMENTS	GOCC:0016020	Membrane	Upregulated	No significant change	No significant change	FALSE	FALSE
CSTA	ENSP00000264474	COMPARTMENTS	GOCC:0032991	Protein-containing complex	Upregulated	No significant change	No significant change	FALSE	FALSE
CSTA	ENSP00000264474	COMPARTMENTS	GOCC:0043226	Organelle	Upregulated	No significant change	No significant change	FALSE	FALSE
CSTA	ENSP00000264474	COMPARTMENTS	GOCC:0043227	Membrane-bounded organelle	Upregulated	No significant change	No significant change	FALSE	FALSE
CSTA	ENSP00000264474	COMPARTMENTS	GOCC:0043229	Intracellular organelle	Upregulated	No significant change	No significant change	FALSE	FALSE
CSTA	ENSP00000264474	COMPARTMENTS	GOCC:0043231	Intracellular membrane-bounded organelle	Upregulated	No significant change	No significant change	FALSE	FALSE
CSTA	ENSP00000264474	COMPARTMENTS	GOCC:0071944	Cell periphery	Upregulated	No significant change	No significant change	FALSE	FALSE
CSTA	ENSP00000264474	COMPARTMENTS	GOCC:0110165	Cellular anatomical entity	Upregulated	No significant change	No significant change	FALSE	FALSE
CSTA	ENSP00000264474	COMPARTMENTS	GOCC:1904090	Peptidase inhibitor complex	Upregulated	No significant change	No significant change	FALSE	FALSE
CSTA	ENSP00000264474	Monarch	EFO:0004861	Phosphorus measurement	Upregulated	No significant change	No significant change	FALSE	FALSE
CSTA	ENSP00000264474	Monarch	HP:0000118	Phenotypic abnormality	Upregulated	No significant change	No significant change	FALSE	FALSE
CSTA	ENSP00000264474	Monarch	HP:0000478	Abnormality of the eye	Upregulated	No significant change	No significant change	FALSE	FALSE
CSTA	ENSP00000264474	Monarch	HP:0000539	Abnormality of refraction	Upregulated	No significant change	No significant change	FALSE	FALSE
CSTA	ENSP00000264474	Monarch	HP:0000540	Hypermetropia	Upregulated	No significant change	No significant change	FALSE	FALSE
CSTA	ENSP00000264474	Monarch	HP:0000951	Abnormality of the skin	Upregulated	No significant change	No significant change	FALSE	FALSE
CSTA	ENSP00000264474	Monarch	HP:0000953	Hyperpigmentation of the skin	Upregulated	No significant change	No significant change	FALSE	FALSE
CSTA	ENSP00000264474	Monarch	HP:0000962	Hyperkeratosis	Upregulated	No significant change	No significant change	FALSE	FALSE
CSTA	ENSP00000264474	Monarch	HP:0000964	Eczema	Upregulated	No significant change	No significant change	FALSE	FALSE
CSTA	ENSP00000264474	Monarch	HP:0000972	Palmoplantar hyperkeratosis	Upregulated	No significant change	No significant change	FALSE	FALSE
CSTA	ENSP00000264474	Monarch	HP:0000982	Palmoplantar keratoderma	Upregulated	No significant change	No significant change	FALSE	FALSE
CSTA	ENSP00000264474	Monarch	HP:0001000	Abnormality of skin pigmentation	Upregulated	No significant change	No significant change	FALSE	FALSE
CSTA	ENSP00000264474	Monarch	HP:0001072	Thickened skin	Upregulated	No significant change	No significant change	FALSE	FALSE
CSTA	ENSP00000264474	Monarch	HP:0001155	Abnormality of the hand	Upregulated	No significant change	No significant change	FALSE	FALSE
CSTA	ENSP00000264474	Monarch	HP:0001574	Abnormality of the integument	Upregulated	No significant change	No significant change	FALSE	FALSE
CSTA	ENSP00000264474	Monarch	HP:0001597	Abnormality of the nail	Upregulated	No significant change	No significant change	FALSE	FALSE
CSTA	ENSP00000264474	Monarch	HP:0001626	Abnormality of the cardiovascular system	Upregulated	No significant change	No significant change	FALSE	FALSE
CSTA	ENSP00000264474	Monarch	HP:0001760	Abnormal foot morphology	Upregulated	No significant change	No significant change	FALSE	FALSE
CSTA	ENSP00000264474	Monarch	HP:0002597	Abnormality of the vasculature	Upregulated	No significant change	No significant change	FALSE	FALSE
CSTA	ENSP00000264474	Monarch	HP:0002715	Abnormality of the immune system	Upregulated	No significant change	No significant change	FALSE	TRUE
CSTA	ENSP00000264474	Monarch	HP:0002814	Abnormality of the lower limb	Upregulated	No significant change	No significant change	FALSE	FALSE
CSTA	ENSP00000264474	Monarch	HP:0002817	Abnormality of the upper limb	Upregulated	No significant change	No significant change	FALSE	FALSE
CSTA	ENSP00000264474	Monarch	HP:0007392	Excessive wrinkled skin	Upregulated	No significant change	No significant change	FALSE	FALSE
CSTA	ENSP00000264474	Monarch	HP:0007495	Prematurely aged appearance	Upregulated	No significant change	No significant change	FALSE	FALSE
CSTA	ENSP00000264474	Monarch	HP:0007556	Plantar hyperkeratosis	Upregulated	No significant change	No significant change	FALSE	FALSE
CSTA	ENSP00000264474	Monarch	HP:0007605	Excessive wrinkling of palmar skin	Upregulated	No significant change	No significant change	FALSE	FALSE
CSTA	ENSP00000264474	Monarch	HP:0008064	Ichthyosis	Upregulated	No significant change	No significant change	FALSE	FALSE
CSTA	ENSP00000264474	Monarch	HP:0008066	Abnormal blistering of the skin	Upregulated	No significant change	No significant change	FALSE	FALSE
CSTA	ENSP00000264474	Monarch	HP:0008067	Abnormally lax or hyperextensible skin	Upregulated	No significant change	No significant change	FALSE	FALSE
CSTA	ENSP00000264474	Monarch	HP:0008404	Nail dystrophy	Upregulated	No significant change	No significant change	FALSE	FALSE
CSTA	ENSP00000264474	Monarch	HP:0008499	High hypermetropia	Upregulated	No significant change	No significant change	FALSE	FALSE
CSTA	ENSP00000264474	Monarch	HP:0010647	Abnormal elasticity of skin	Upregulated	No significant change	No significant change	FALSE	FALSE
CSTA	ENSP00000264474	Monarch	HP:0010765	Palmar hyperkeratosis	Upregulated	No significant change	No significant change	FALSE	FALSE
CSTA	ENSP00000264474	Monarch	HP:0010783	Erythema	Upregulated	No significant change	No significant change	FALSE	FALSE
CSTA	ENSP00000264474	Monarch	HP:0010978	Abnormality of immune system physiology	Upregulated	No significant change	No significant change	FALSE	TRUE
CSTA	ENSP00000264474	Monarch	HP:0011121	Abnormality of skin morphology	Upregulated	No significant change	No significant change	FALSE	FALSE
CSTA	ENSP00000264474	Monarch	HP:0011122	Abnormality of skin physiology	Upregulated	No significant change	No significant change	FALSE	FALSE
CSTA	ENSP00000264474	Monarch	HP:0011123	Inflammatory abnormality of the skin	Upregulated	No significant change	No significant change	FALSE	TRUE
CSTA	ENSP00000264474	Monarch	HP:0011124	Abnormal epidermal morphology	Upregulated	No significant change	No significant change	FALSE	FALSE
CSTA	ENSP00000264474	Monarch	HP:0011138	Abnormality of skin adnexa morphology	Upregulated	No significant change	No significant change	FALSE	FALSE
CSTA	ENSP00000264474	Monarch	HP:0011276	Vascular skin abnormality	Upregulated	No significant change	No significant change	FALSE	FALSE
CSTA	ENSP00000264474	Monarch	HP:0011354	Generalized abnormality of skin	Upregulated	No significant change	No significant change	FALSE	FALSE
CSTA	ENSP00000264474	Monarch	HP:0011355	Localized skin lesion	Upregulated	No significant change	No significant change	FALSE	FALSE
CSTA	ENSP00000264474	Monarch	HP:0011356	Regional abnormality of skin	Upregulated	No significant change	No significant change	FALSE	FALSE
CSTA	ENSP00000264474	Monarch	HP:0011368	Epidermal thickening	Upregulated	No significant change	No significant change	FALSE	FALSE
CSTA	ENSP00000264474	Monarch	HP:0012373	Abnormal eye physiology	Upregulated	No significant change	No significant change	FALSE	FALSE
CSTA	ENSP00000264474	Monarch	HP:0012393	Allergy	Upregulated	No significant change	No significant change	FALSE	FALSE
CSTA	ENSP00000264474	Monarch	HP:0012647	Abnormal inflammatory response	Upregulated	No significant change	No significant change	FALSE	TRUE
CSTA	ENSP00000264474	Monarch	HP:0012649	Increased inflammatory response	Upregulated	No significant change	No significant change	FALSE	TRUE
CSTA	ENSP00000264474	Monarch	HP:0012733	Macule	Upregulated	No significant change	No significant change	FALSE	FALSE
CSTA	ENSP00000264474	Monarch	HP:0025092	Epidermal acanthosis	Upregulated	No significant change	No significant change	FALSE	FALSE
CSTA	ENSP00000264474	Monarch	HP:0040064	Abnormality of limbs	Upregulated	No significant change	No significant change	FALSE	FALSE
CSTA	ENSP00000264474	Monarch	HP:0040162	Orthokeratosis	Upregulated	No significant change	No significant change	FALSE	FALSE
CSTA	ENSP00000264474	Monarch	HP:0040189	Scaling skin	Upregulated	No significant change	No significant change	FALSE	FALSE
CSTA	ENSP00000264474	Monarch	HP:0040211	Abnormal skin morphology of the palm	Upregulated	No significant change	No significant change	FALSE	FALSE
CSTA	ENSP00000264474	Monarch	HP:0100326	Immunologic hypersensitivity	Upregulated	No significant change	No significant change	FALSE	TRUE
CSTA	ENSP00000264474	Monarch	HP:0100678	Premature skin wrinkling	Upregulated	No significant change	No significant change	FALSE	FALSE
CSTA	ENSP00000264474	Monarch	HP:0100725	Lichenification	Upregulated	No significant change	No significant change	FALSE	FALSE
CSTA	ENSP00000264474	Monarch	HP:0100871	Abnormal palm morphology	Upregulated	No significant change	No significant change	FALSE	FALSE
CSTA	ENSP00000264474	Monarch	HP:0100872	Abnormality of the plantar skin of foot	Upregulated	No significant change	No significant change	FALSE	FALSE
CSTA	ENSP00000264474	Monarch	HP:0200034	Papule	Upregulated	No significant change	No significant change	FALSE	FALSE
CSTA	ENSP00000264474	Monarch	HP:0200041	Skin erosion	Upregulated	No significant change	No significant change	FALSE	FALSE
CSTA	ENSP00000264474	UniProt Keywords	KW-0007	Acetylation	Upregulated	No significant change	No significant change	FALSE	FALSE
CSTA	ENSP00000264474	UniProt Keywords	KW-0130	Cell adhesion	Upregulated	No significant change	No significant change	FALSE	FALSE
CSTA	ENSP00000264474	UniProt Keywords	KW-0646	Protease inhibitor	Upregulated	No significant change	No significant change	FALSE	FALSE
CSTA	ENSP00000264474	UniProt Keywords	KW-0789	Thiol protease inhibitor	Upregulated	No significant change	No significant change	FALSE	FALSE
CSTA	ENSP00000264474	UniProt Keywords	KW-0963	Cytoplasm	Upregulated	No significant change	No significant change	TRUE	FALSE
CSTA	ENSP00000264474	UniProt Keywords	KW-0977	Ichthyosis	Upregulated	No significant change	No significant change	FALSE	FALSE
CSTA	ENSP00000264474	InterPro	IPR000010	Cystatin domain	Upregulated	No significant change	No significant change	FALSE	FALSE
CSTA	ENSP00000264474	InterPro	IPR001713	Proteinase inhibitor I25A, stefin	Upregulated	No significant change	No significant change	FALSE	FALSE
CSTA	ENSP00000264474	InterPro	IPR018073	Proteinase inhibitor I25, cystatin, conserved site	Upregulated	No significant change	No significant change	FALSE	FALSE
CSTA	ENSP00000264474	InterPro	IPR046350	Cystatin superfamily	Upregulated	No significant change	No significant change	FALSE	FALSE
CSTA	ENSP00000264474	SMART	SM00043	Cystatin-like domain	Upregulated	No significant change	No significant change	FALSE	FALSE
DNAJC3	ENSP00000473631	GO Process	GO:0001932	Regulation of protein phosphorylation	No significant change	Upregulated	No significant change	FALSE	FALSE
DNAJC3	ENSP00000473631	GO Process	GO:0001933	Negative regulation of protein phosphorylation	No significant change	Upregulated	No significant change	FALSE	FALSE
DNAJC3	ENSP00000473631	GO Process	GO:0006417	Regulation of translation	No significant change	Upregulated	No significant change	FALSE	FALSE
DNAJC3	ENSP00000473631	GO Process	GO:0006446	Regulation of translational initiation	No significant change	Upregulated	No significant change	FALSE	FALSE
DNAJC3	ENSP00000473631	GO Process	GO:0006457	Protein folding	No significant change	Upregulated	No significant change	FALSE	FALSE
DNAJC3	ENSP00000473631	GO Process	GO:0006508	Proteolysis	No significant change	Upregulated	No significant change	FALSE	FALSE
DNAJC3	ENSP00000473631	GO Process	GO:0006807	Nitrogen compound metabolic process	No significant change	Upregulated	No significant change	FALSE	FALSE
DNAJC3	ENSP00000473631	GO Process	GO:0006950	Response to stress	No significant change	Upregulated	No significant change	FALSE	FALSE
DNAJC3	ENSP00000473631	GO Process	GO:0006952	Defense response	No significant change	Upregulated	No significant change	TRUE	TRUE
DNAJC3	ENSP00000473631	GO Process	GO:0006986	Response to unfolded protein	No significant change	Upregulated	No significant change	FALSE	FALSE
DNAJC3	ENSP00000473631	GO Process	GO:0008152	Metabolic process	No significant change	Upregulated	No significant change	FALSE	FALSE
DNAJC3	ENSP00000473631	GO Process	GO:0009056	Catabolic process	No significant change	Upregulated	No significant change	FALSE	FALSE
DNAJC3	ENSP00000473631	GO Process	GO:0009057	Macromolecule catabolic process	No significant change	Upregulated	No significant change	FALSE	FALSE
DNAJC3	ENSP00000473631	GO Process	GO:0009266	Response to temperature stimulus	No significant change	Upregulated	No significant change	FALSE	FALSE
DNAJC3	ENSP00000473631	GO Process	GO:0009409	Response to cold	No significant change	Upregulated	No significant change	FALSE	FALSE
DNAJC3	ENSP00000473631	GO Process	GO:0009605	Response to external stimulus	No significant change	Upregulated	No significant change	TRUE	FALSE
DNAJC3	ENSP00000473631	GO Process	GO:0009607	Response to biotic stimulus	No significant change	Upregulated	No significant change	FALSE	FALSE
DNAJC3	ENSP00000473631	GO Process	GO:0009615	Response to virus	No significant change	Upregulated	No significant change	TRUE	TRUE
DNAJC3	ENSP00000473631	GO Process	GO:0009628	Response to abiotic stimulus	No significant change	Upregulated	No significant change	FALSE	FALSE
DNAJC3	ENSP00000473631	GO Process	GO:0009889	Regulation of biosynthetic process	No significant change	Upregulated	No significant change	FALSE	FALSE
DNAJC3	ENSP00000473631	GO Process	GO:0009891	Positive regulation of biosynthetic process	No significant change	Upregulated	No significant change	FALSE	FALSE
DNAJC3	ENSP00000473631	GO Process	GO:0009892	Negative regulation of metabolic process	No significant change	Upregulated	No significant change	FALSE	FALSE
DNAJC3	ENSP00000473631	GO Process	GO:0009893	Positive regulation of metabolic process	No significant change	Upregulated	No significant change	FALSE	FALSE
DNAJC3	ENSP00000473631	GO Process	GO:0009987	Cellular process	No significant change	Upregulated	No significant change	FALSE	FALSE
DNAJC3	ENSP00000473631	GO Process	GO:0010033	Response to organic substance	No significant change	Upregulated	No significant change	FALSE	FALSE
DNAJC3	ENSP00000473631	GO Process	GO:0010468	Regulation of gene expression	No significant change	Upregulated	No significant change	FALSE	FALSE
DNAJC3	ENSP00000473631	GO Process	GO:0010556	Regulation of macromolecule biosynthetic process	No significant change	Upregulated	No significant change	FALSE	FALSE
DNAJC3	ENSP00000473631	GO Process	GO:0010557	Positive regulation of macromolecule biosynthetic process	No significant change	Upregulated	No significant change	FALSE	FALSE
DNAJC3	ENSP00000473631	GO Process	GO:0010563	Negative regulation of phosphorus metabolic process	No significant change	Upregulated	No significant change	FALSE	FALSE
DNAJC3	ENSP00000473631	GO Process	GO:0010604	Positive regulation of macromolecule metabolic process	No significant change	Upregulated	No significant change	FALSE	FALSE
DNAJC3	ENSP00000473631	GO Process	GO:0010605	Negative regulation of macromolecule metabolic process	No significant change	Upregulated	No significant change	FALSE	FALSE
DNAJC3	ENSP00000473631	GO Process	GO:0010608	Post-transcriptional regulation of gene expression	No significant change	Upregulated	No significant change	FALSE	FALSE
DNAJC3	ENSP00000473631	GO Process	GO:0010628	Positive regulation of gene expression	No significant change	Upregulated	No significant change	FALSE	FALSE
DNAJC3	ENSP00000473631	GO Process	GO:0010941	Regulation of cell death	No significant change	Upregulated	No significant change	FALSE	FALSE
DNAJC3	ENSP00000473631	GO Process	GO:0019220	Regulation of phosphate metabolic process	No significant change	Upregulated	No significant change	FALSE	FALSE
DNAJC3	ENSP00000473631	GO Process	GO:0019222	Regulation of metabolic process	No significant change	Upregulated	No significant change	FALSE	FALSE
DNAJC3	ENSP00000473631	GO Process	GO:0019538	Protein metabolic process	No significant change	Upregulated	No significant change	FALSE	FALSE
DNAJC3	ENSP00000473631	GO Process	GO:0030163	Protein catabolic process	No significant change	Upregulated	No significant change	FALSE	FALSE
DNAJC3	ENSP00000473631	GO Process	GO:0031323	Regulation of cellular metabolic process	No significant change	Upregulated	No significant change	FALSE	FALSE
DNAJC3	ENSP00000473631	GO Process	GO:0031324	Negative regulation of cellular metabolic process	No significant change	Upregulated	No significant change	FALSE	FALSE
DNAJC3	ENSP00000473631	GO Process	GO:0031325	Positive regulation of cellular metabolic process	No significant change	Upregulated	No significant change	FALSE	FALSE
DNAJC3	ENSP00000473631	GO Process	GO:0031326	Regulation of cellular biosynthetic process	No significant change	Upregulated	No significant change	FALSE	FALSE
DNAJC3	ENSP00000473631	GO Process	GO:0031328	Positive regulation of cellular biosynthetic process	No significant change	Upregulated	No significant change	FALSE	FALSE
DNAJC3	ENSP00000473631	GO Process	GO:0031399	Regulation of protein modification process	No significant change	Upregulated	No significant change	FALSE	FALSE
DNAJC3	ENSP00000473631	GO Process	GO:0031400	Negative regulation of protein modification process	No significant change	Upregulated	No significant change	FALSE	FALSE
DNAJC3	ENSP00000473631	GO Process	GO:0032056	Positive regulation of translation in response to stress	No significant change	Upregulated	No significant change	FALSE	FALSE
DNAJC3	ENSP00000473631	GO Process	GO:0032058	Positive regulation of translational initiation in response to stress	No significant change	Upregulated	No significant change	FALSE	FALSE
DNAJC3	ENSP00000473631	GO Process	GO:0033554	Cellular response to stress	No significant change	Upregulated	No significant change	FALSE	FALSE
DNAJC3	ENSP00000473631	GO Process	GO:0034248	Regulation of cellular amide metabolic process	No significant change	Upregulated	No significant change	FALSE	FALSE
DNAJC3	ENSP00000473631	GO Process	GO:0034250	Positive regulation of cellular amide metabolic process	No significant change	Upregulated	No significant change	FALSE	FALSE
DNAJC3	ENSP00000473631	GO Process	GO:0034975	Protein folding in endoplasmic reticulum	No significant change	Upregulated	No significant change	FALSE	FALSE
DNAJC3	ENSP00000473631	GO Process	GO:0034976	Response to endoplasmic reticulum stress	No significant change	Upregulated	No significant change	FALSE	FALSE
DNAJC3	ENSP00000473631	GO Process	GO:0035966	Response to topologically incorrect protein	No significant change	Upregulated	No significant change	FALSE	FALSE
DNAJC3	ENSP00000473631	GO Process	GO:0036490	Regulation of translation in response to endoplasmic reticulum stress	No significant change	Upregulated	No significant change	FALSE	FALSE
DNAJC3	ENSP00000473631	GO Process	GO:0036491	Regulation of translation initiation in response to endoplasmic reticulum stress	No significant change	Upregulated	No significant change	FALSE	FALSE
DNAJC3	ENSP00000473631	GO Process	GO:0036493	Positive regulation of translation in response to endoplasmic reticulum stress	No significant change	Upregulated	No significant change	FALSE	FALSE
DNAJC3	ENSP00000473631	GO Process	GO:0036494	Positive regulation of translation initiation in response to endoplasmic reticulum stress	No significant change	Upregulated	No significant change	FALSE	FALSE
DNAJC3	ENSP00000473631	GO Process	GO:0042221	Response to chemical	No significant change	Upregulated	No significant change	FALSE	FALSE
DNAJC3	ENSP00000473631	GO Process	GO:0042325	Regulation of phosphorylation	No significant change	Upregulated	No significant change	FALSE	FALSE
DNAJC3	ENSP00000473631	GO Process	GO:0042326	Negative regulation of phosphorylation	No significant change	Upregulated	No significant change	FALSE	FALSE
DNAJC3	ENSP00000473631	GO Process	GO:0042981	Regulation of apoptotic process	No significant change	Upregulated	No significant change	FALSE	FALSE
DNAJC3	ENSP00000473631	GO Process	GO:0043066	Negative regulation of apoptotic process	No significant change	Upregulated	No significant change	FALSE	FALSE
DNAJC3	ENSP00000473631	GO Process	GO:0043067	Regulation of programmed cell death	No significant change	Upregulated	No significant change	FALSE	FALSE
DNAJC3	ENSP00000473631	GO Process	GO:0043069	Negative regulation of programmed cell death	No significant change	Upregulated	No significant change	FALSE	FALSE
DNAJC3	ENSP00000473631	GO Process	GO:0043086	Negative regulation of catalytic activity	No significant change	Upregulated	No significant change	FALSE	FALSE
DNAJC3	ENSP00000473631	GO Process	GO:0043170	Macromolecule metabolic process	No significant change	Upregulated	No significant change	FALSE	FALSE
DNAJC3	ENSP00000473631	GO Process	GO:0043207	Response to external biotic stimulus	No significant change	Upregulated	No significant change	FALSE	FALSE
DNAJC3	ENSP00000473631	GO Process	GO:0043555	Regulation of translation in response to stress	No significant change	Upregulated	No significant change	FALSE	FALSE
DNAJC3	ENSP00000473631	GO Process	GO:0043558	Regulation of translational initiation in response to stress	No significant change	Upregulated	No significant change	FALSE	FALSE
DNAJC3	ENSP00000473631	GO Process	GO:0044092	Negative regulation of molecular function	No significant change	Upregulated	No significant change	FALSE	FALSE
DNAJC3	ENSP00000473631	GO Process	GO:0044238	Primary metabolic process	No significant change	Upregulated	No significant change	FALSE	FALSE
DNAJC3	ENSP00000473631	GO Process	GO:0044419	Biological process involved in interspecies interaction between organisms	No significant change	Upregulated	No significant change	TRUE	FALSE
DNAJC3	ENSP00000473631	GO Process	GO:0045727	Positive regulation of translation	No significant change	Upregulated	No significant change	FALSE	FALSE
DNAJC3	ENSP00000473631	GO Process	GO:0045936	Negative regulation of phosphate metabolic process	No significant change	Upregulated	No significant change	FALSE	FALSE
DNAJC3	ENSP00000473631	GO Process	GO:0045948	Positive regulation of translational initiation	No significant change	Upregulated	No significant change	FALSE	FALSE
DNAJC3	ENSP00000473631	GO Process	GO:0048518	Positive regulation of biological process	No significant change	Upregulated	No significant change	FALSE	FALSE
DNAJC3	ENSP00000473631	GO Process	GO:0048519	Negative regulation of biological process	No significant change	Upregulated	No significant change	FALSE	FALSE
DNAJC3	ENSP00000473631	GO Process	GO:0048522	Positive regulation of cellular process	No significant change	Upregulated	No significant change	FALSE	FALSE
DNAJC3	ENSP00000473631	GO Process	GO:0048523	Negative regulation of cellular process	No significant change	Upregulated	No significant change	FALSE	FALSE
DNAJC3	ENSP00000473631	GO Process	GO:0050789	Regulation of biological process	No significant change	Upregulated	No significant change	FALSE	FALSE
DNAJC3	ENSP00000473631	GO Process	GO:0050790	Regulation of catalytic activity	No significant change	Upregulated	No significant change	TRUE	FALSE
DNAJC3	ENSP00000473631	GO Process	GO:0050794	Regulation of cellular process	No significant change	Upregulated	No significant change	FALSE	FALSE
DNAJC3	ENSP00000473631	GO Process	GO:0050896	Response to stimulus	No significant change	Upregulated	No significant change	FALSE	FALSE
DNAJC3	ENSP00000473631	GO Process	GO:0051171	Regulation of nitrogen compound metabolic process	No significant change	Upregulated	No significant change	FALSE	FALSE
DNAJC3	ENSP00000473631	GO Process	GO:0051172	Negative regulation of nitrogen compound metabolic process	No significant change	Upregulated	No significant change	FALSE	FALSE
DNAJC3	ENSP00000473631	GO Process	GO:0051173	Positive regulation of nitrogen compound metabolic process	No significant change	Upregulated	No significant change	FALSE	FALSE
DNAJC3	ENSP00000473631	GO Process	GO:0051174	Regulation of phosphorus metabolic process	No significant change	Upregulated	No significant change	FALSE	FALSE
DNAJC3	ENSP00000473631	GO Process	GO:0051246	Regulation of protein metabolic process	No significant change	Upregulated	No significant change	FALSE	FALSE
DNAJC3	ENSP00000473631	GO Process	GO:0051247	Positive regulation of protein metabolic process	No significant change	Upregulated	No significant change	FALSE	FALSE
DNAJC3	ENSP00000473631	GO Process	GO:0051248	Negative regulation of protein metabolic process	No significant change	Upregulated	No significant change	FALSE	FALSE
DNAJC3	ENSP00000473631	GO Process	GO:0051603	Proteolysis involved in protein catabolic process	No significant change	Upregulated	No significant change	FALSE	FALSE
DNAJC3	ENSP00000473631	GO Process	GO:0051607	Defense response to virus	No significant change	Upregulated	No significant change	TRUE	TRUE
DNAJC3	ENSP00000473631	GO Process	GO:0051707	Response to other organism	No significant change	Upregulated	No significant change	TRUE	FALSE
DNAJC3	ENSP00000473631	GO Process	GO:0051716	Cellular response to stimulus	No significant change	Upregulated	No significant change	FALSE	FALSE
DNAJC3	ENSP00000473631	GO Process	GO:0060255	Regulation of macromolecule metabolic process	No significant change	Upregulated	No significant change	FALSE	FALSE
DNAJC3	ENSP00000473631	GO Process	GO:0060548	Negative regulation of cell death	No significant change	Upregulated	No significant change	FALSE	FALSE
DNAJC3	ENSP00000473631	GO Process	GO:0065007	Biological regulation	No significant change	Upregulated	No significant change	FALSE	FALSE
DNAJC3	ENSP00000473631	GO Process	GO:0065009	Regulation of molecular function	No significant change	Upregulated	No significant change	TRUE	FALSE
DNAJC3	ENSP00000473631	GO Process	GO:0070417	Cellular response to cold	No significant change	Upregulated	No significant change	FALSE	FALSE
DNAJC3	ENSP00000473631	GO Process	GO:0071704	Organic substance metabolic process	No significant change	Upregulated	No significant change	FALSE	FALSE
DNAJC3	ENSP00000473631	GO Process	GO:0080090	Regulation of primary metabolic process	No significant change	Upregulated	No significant change	FALSE	FALSE
DNAJC3	ENSP00000473631	GO Process	GO:0098542	Defense response to other organism	No significant change	Upregulated	No significant change	TRUE	TRUE
DNAJC3	ENSP00000473631	GO Process	GO:0140546	Defense response to symbiont	No significant change	Upregulated	No significant change	FALSE	TRUE
DNAJC3	ENSP00000473631	GO Process	GO:1901564	Organonitrogen compound metabolic process	No significant change	Upregulated	No significant change	FALSE	FALSE
DNAJC3	ENSP00000473631	GO Process	GO:1901565	Organonitrogen compound catabolic process	No significant change	Upregulated	No significant change	FALSE	FALSE
DNAJC3	ENSP00000473631	GO Process	GO:1901575	Organic substance catabolic process	No significant change	Upregulated	No significant change	FALSE	FALSE
DNAJC3	ENSP00000473631	GO Process	GO:1903912	Negative regulation of endoplasmic reticulum stress-induced eIF2 alpha phosphorylation	No significant change	Upregulated	No significant change	FALSE	FALSE
DNAJC3	ENSP00000473631	GO Process	GO:2000112	Regulation of cellular macromolecule biosynthetic process	No significant change	Upregulated	No significant change	FALSE	FALSE
DNAJC3	ENSP00000473631	GO Function	GO:0004857	Enzyme inhibitor activity	No significant change	Upregulated	No significant change	FALSE	FALSE
DNAJC3	ENSP00000473631	GO Function	GO:0004860	Protein kinase inhibitor activity	No significant change	Upregulated	No significant change	FALSE	FALSE
DNAJC3	ENSP00000473631	GO Function	GO:0005488	Binding	No significant change	Upregulated	No significant change	FALSE	FALSE
DNAJC3	ENSP00000473631	GO Function	GO:0005515	Protein binding	No significant change	Upregulated	No significant change	FALSE	FALSE
DNAJC3	ENSP00000473631	GO Function	GO:0019207	Kinase regulator activity	No significant change	Upregulated	No significant change	FALSE	FALSE
DNAJC3	ENSP00000473631	GO Function	GO:0019210	Kinase inhibitor activity	No significant change	Upregulated	No significant change	FALSE	FALSE
DNAJC3	ENSP00000473631	GO Function	GO:0019887	Protein kinase regulator activity	No significant change	Upregulated	No significant change	FALSE	FALSE
DNAJC3	ENSP00000473631	GO Function	GO:0019899	Enzyme binding	No significant change	Upregulated	No significant change	FALSE	FALSE
DNAJC3	ENSP00000473631	GO Function	GO:0019900	Kinase binding	No significant change	Upregulated	No significant change	FALSE	FALSE
DNAJC3	ENSP00000473631	GO Function	GO:0019901	Protein kinase binding	No significant change	Upregulated	No significant change	FALSE	FALSE
DNAJC3	ENSP00000473631	GO Function	GO:0030234	Enzyme regulator activity	No significant change	Upregulated	No significant change	FALSE	FALSE
DNAJC3	ENSP00000473631	GO Function	GO:0051087	Chaperone binding	No significant change	Upregulated	No significant change	FALSE	FALSE
DNAJC3	ENSP00000473631	GO Function	GO:0051787	Misfolded protein binding	No significant change	Upregulated	No significant change	FALSE	FALSE
DNAJC3	ENSP00000473631	GO Function	GO:0098772	Molecular function regulator activity	No significant change	Upregulated	No significant change	FALSE	FALSE
DNAJC3	ENSP00000473631	GO Component	GO:0000323	Lytic vacuole	No significant change	Upregulated	No significant change	FALSE	FALSE
DNAJC3	ENSP00000473631	GO Component	GO:0005576	Extracellular region	No significant change	Upregulated	No significant change	FALSE	FALSE
DNAJC3	ENSP00000473631	GO Component	GO:0005615	Extracellular space	No significant change	Upregulated	No significant change	FALSE	FALSE
DNAJC3	ENSP00000473631	GO Component	GO:0005622	Intracellular anatomical structure	No significant change	Upregulated	No significant change	FALSE	FALSE
DNAJC3	ENSP00000473631	GO Component	GO:0005737	Cytoplasm	No significant change	Upregulated	No significant change	TRUE	FALSE
DNAJC3	ENSP00000473631	GO Component	GO:0005764	Lysosome	No significant change	Upregulated	No significant change	FALSE	FALSE
DNAJC3	ENSP00000473631	GO Component	GO:0005766	Primary lysosome	No significant change	Upregulated	No significant change	FALSE	FALSE
DNAJC3	ENSP00000473631	GO Component	GO:0005773	Vacuole	No significant change	Upregulated	No significant change	FALSE	FALSE
DNAJC3	ENSP00000473631	GO Component	GO:0005775	Vacuolar lumen	No significant change	Upregulated	No significant change	FALSE	FALSE
DNAJC3	ENSP00000473631	GO Component	GO:0005783	Endoplasmic reticulum	No significant change	Upregulated	No significant change	FALSE	FALSE
DNAJC3	ENSP00000473631	GO Component	GO:0005788	Endoplasmic reticulum lumen	No significant change	Upregulated	No significant change	FALSE	FALSE
DNAJC3	ENSP00000473631	GO Component	GO:0005790	Smooth endoplasmic reticulum	No significant change	Upregulated	No significant change	FALSE	FALSE
DNAJC3	ENSP00000473631	GO Component	GO:0005829	Cytosol	No significant change	Upregulated	No significant change	TRUE	FALSE
DNAJC3	ENSP00000473631	GO Component	GO:0012505	Endomembrane system	No significant change	Upregulated	No significant change	FALSE	FALSE
DNAJC3	ENSP00000473631	GO Component	GO:0016020	Membrane	No significant change	Upregulated	No significant change	FALSE	FALSE
DNAJC3	ENSP00000473631	GO Component	GO:0030141	Secretory granule	No significant change	Upregulated	No significant change	FALSE	FALSE
DNAJC3	ENSP00000473631	GO Component	GO:0031410	Cytoplasmic vesicle	No significant change	Upregulated	No significant change	FALSE	FALSE
DNAJC3	ENSP00000473631	GO Component	GO:0031974	Membrane-enclosed lumen	No significant change	Upregulated	No significant change	FALSE	FALSE
DNAJC3	ENSP00000473631	GO Component	GO:0031982	Vesicle	No significant change	Upregulated	No significant change	TRUE	FALSE
DNAJC3	ENSP00000473631	GO Component	GO:0031983	Vesicle lumen	No significant change	Upregulated	No significant change	FALSE	FALSE
DNAJC3	ENSP00000473631	GO Component	GO:0034774	Secretory granule lumen	No significant change	Upregulated	No significant change	FALSE	FALSE
DNAJC3	ENSP00000473631	GO Component	GO:0035578	Azurophil granule lumen	No significant change	Upregulated	No significant change	FALSE	FALSE
DNAJC3	ENSP00000473631	GO Component	GO:0042582	Azurophil granule	No significant change	Upregulated	No significant change	FALSE	FALSE
DNAJC3	ENSP00000473631	GO Component	GO:0043226	Organelle	No significant change	Upregulated	No significant change	FALSE	FALSE
DNAJC3	ENSP00000473631	GO Component	GO:0043227	Membrane-bounded organelle	No significant change	Upregulated	No significant change	FALSE	FALSE
DNAJC3	ENSP00000473631	GO Component	GO:0043229	Intracellular organelle	No significant change	Upregulated	No significant change	FALSE	FALSE
DNAJC3	ENSP00000473631	GO Component	GO:0043230	Extracellular organelle	No significant change	Upregulated	No significant change	FALSE	FALSE
DNAJC3	ENSP00000473631	GO Component	GO:0043231	Intracellular membrane-bounded organelle	No significant change	Upregulated	No significant change	FALSE	FALSE
DNAJC3	ENSP00000473631	GO Component	GO:0043233	Organelle lumen	No significant change	Upregulated	No significant change	FALSE	FALSE
DNAJC3	ENSP00000473631	GO Component	GO:0060205	Cytoplasmic vesicle lumen	No significant change	Upregulated	No significant change	FALSE	FALSE
DNAJC3	ENSP00000473631	GO Component	GO:0065010	Extracellular membrane-bounded organelle	No significant change	Upregulated	No significant change	FALSE	FALSE
DNAJC3	ENSP00000473631	GO Component	GO:0070013	Intracellular organelle lumen	No significant change	Upregulated	No significant change	FALSE	FALSE
DNAJC3	ENSP00000473631	GO Component	GO:0070062	Extracellular exosome	No significant change	Upregulated	No significant change	TRUE	FALSE
DNAJC3	ENSP00000473631	GO Component	GO:0097708	Intracellular vesicle	No significant change	Upregulated	No significant change	FALSE	FALSE
DNAJC3	ENSP00000473631	GO Component	GO:0099503	Secretory vesicle	No significant change	Upregulated	No significant change	FALSE	FALSE
DNAJC3	ENSP00000473631	GO Component	GO:0110165	Cellular anatomical entity	No significant change	Upregulated	No significant change	FALSE	FALSE
DNAJC3	ENSP00000473631	GO Component	GO:1903561	Extracellular vesicle	No significant change	Upregulated	No significant change	FALSE	FALSE
DNAJC3	ENSP00000473631	KEGG	hsa04141	Protein processing in endoplasmic reticulum	No significant change	Upregulated	No significant change	FALSE	FALSE
DNAJC3	ENSP00000473631	KEGG	hsa05164	Influenza A	No significant change	Upregulated	No significant change	FALSE	TRUE
DNAJC3	ENSP00000473631	Reactome	HSA-1643685	Disease	No significant change	Upregulated	No significant change	TRUE	FALSE
DNAJC3	ENSP00000473631	Reactome	HSA-168249	Innate Immune System	No significant change	Upregulated	No significant change	TRUE	TRUE
DNAJC3	ENSP00000473631	Reactome	HSA-168255	Influenza Infection	No significant change	Upregulated	No significant change	FALSE	TRUE
DNAJC3	ENSP00000473631	Reactome	HSA-168256	Immune System	No significant change	Upregulated	No significant change	TRUE	TRUE
DNAJC3	ENSP00000473631	Reactome	HSA-168273	Influenza Viral RNA Transcription and Replication	No significant change	Upregulated	No significant change	FALSE	TRUE
DNAJC3	ENSP00000473631	Reactome	HSA-192823	Viral mRNA Translation	No significant change	Upregulated	No significant change	TRUE	TRUE
DNAJC3	ENSP00000473631	Reactome	HSA-2262752	Cellular responses to stress	No significant change	Upregulated	No significant change	TRUE	FALSE
DNAJC3	ENSP00000473631	Reactome	HSA-381038	XBP1(S) activates chaperone genes	No significant change	Upregulated	No significant change	FALSE	FALSE
DNAJC3	ENSP00000473631	Reactome	HSA-381070	IRE1alpha activates chaperones	No significant change	Upregulated	No significant change	FALSE	FALSE
DNAJC3	ENSP00000473631	Reactome	HSA-381119	Unfolded Protein Response (UPR)	No significant change	Upregulated	No significant change	FALSE	FALSE
DNAJC3	ENSP00000473631	Reactome	HSA-381426	Regulation of Insulin-like Growth Factor (IGF) transport and uptake by Insulin-like Growth Factor Binding Proteins (IGFBPs)	No significant change	Upregulated	No significant change	FALSE	FALSE
DNAJC3	ENSP00000473631	Reactome	HSA-392499	Metabolism of proteins	No significant change	Upregulated	No significant change	TRUE	FALSE
DNAJC3	ENSP00000473631	Reactome	HSA-5663205	Infectious disease	No significant change	Upregulated	No significant change	TRUE	TRUE
DNAJC3	ENSP00000473631	Reactome	HSA-597592	Post-translational protein modification	No significant change	Upregulated	No significant change	FALSE	FALSE
DNAJC3	ENSP00000473631	Reactome	HSA-6798695	Neutrophil degranulation	No significant change	Upregulated	No significant change	TRUE	TRUE
DNAJC3	ENSP00000473631	Reactome	HSA-8953897	Cellular responses to stimuli	No significant change	Upregulated	No significant change	FALSE	FALSE
DNAJC3	ENSP00000473631	Reactome	HSA-8957275	Post-translational protein phosphorylation	No significant change	Upregulated	No significant change	FALSE	FALSE
DNAJC3	ENSP00000473631	WikiPathways	WP3613	Photodynamic therapy-induced unfolded protein response	No significant change	Upregulated	No significant change	FALSE	FALSE
DNAJC3	ENSP00000473631	DISEASES	DOID:0014667	Disease of metabolism	No significant change	Upregulated	No significant change	FALSE	FALSE
DNAJC3	ENSP00000473631	DISEASES	DOID:1289	Neurodegenerative disease	No significant change	Upregulated	No significant change	FALSE	FALSE
DNAJC3	ENSP00000473631	DISEASES	DOID:2978	Carbohydrate metabolic disorder	No significant change	Upregulated	No significant change	FALSE	FALSE
DNAJC3	ENSP00000473631	DISEASES	DOID:331	Central nervous system disease	No significant change	Upregulated	No significant change	FALSE	FALSE
DNAJC3	ENSP00000473631	DISEASES	DOID:4	Disease	No significant change	Upregulated	No significant change	TRUE	FALSE
DNAJC3	ENSP00000473631	DISEASES	DOID:4194	Glucose metabolism disease	No significant change	Upregulated	No significant change	FALSE	FALSE
DNAJC3	ENSP00000473631	DISEASES	DOID:574	Peripheral nervous system disease	No significant change	Upregulated	No significant change	FALSE	FALSE
DNAJC3	ENSP00000473631	DISEASES	DOID:630	Genetic disease	No significant change	Upregulated	No significant change	FALSE	FALSE
DNAJC3	ENSP00000473631	DISEASES	DOID:655	Inherited metabolic disorder	No significant change	Upregulated	No significant change	FALSE	FALSE
DNAJC3	ENSP00000473631	DISEASES	DOID:7	Disease of anatomical entity	No significant change	Upregulated	No significant change	FALSE	FALSE
DNAJC3	ENSP00000473631	DISEASES	DOID:863	Nervous system disease	No significant change	Upregulated	No significant change	FALSE	FALSE
DNAJC3	ENSP00000473631	DISEASES	DOID:870	Neuropathy	No significant change	Upregulated	No significant change	FALSE	FALSE
DNAJC3	ENSP00000473631	DISEASES	DOID:9351	Diabetes mellitus	No significant change	Upregulated	No significant change	FALSE	FALSE
DNAJC3	ENSP00000473631	TISSUES	BTO:0000000	Tissues, cell types and enzyme sources	No significant change	Upregulated	No significant change	FALSE	FALSE
DNAJC3	ENSP00000473631	TISSUES	BTO:0000042	Animal	No significant change	Upregulated	No significant change	FALSE	FALSE
DNAJC3	ENSP00000473631	TISSUES	BTO:0000089	Blood	No significant change	Upregulated	No significant change	TRUE	FALSE
DNAJC3	ENSP00000473631	TISSUES	BTO:0000345	Digestive gland	No significant change	Upregulated	No significant change	TRUE	FALSE
DNAJC3	ENSP00000473631	TISSUES	BTO:0000522	Gland	No significant change	Upregulated	No significant change	FALSE	FALSE
DNAJC3	ENSP00000473631	TISSUES	BTO:0000570	Hematopoietic system	No significant change	Upregulated	No significant change	TRUE	FALSE
DNAJC3	ENSP00000473631	TISSUES	BTO:0000574	Hematopoietic cell	No significant change	Upregulated	No significant change	FALSE	FALSE
DNAJC3	ENSP00000473631	TISSUES	BTO:0000751	Leukocyte	No significant change	Upregulated	No significant change	TRUE	TRUE
DNAJC3	ENSP00000473631	TISSUES	BTO:0000759	Liver	No significant change	Upregulated	No significant change	TRUE	FALSE
DNAJC3	ENSP00000473631	TISSUES	BTO:0001488	Endocrine gland	No significant change	Upregulated	No significant change	FALSE	FALSE
DNAJC3	ENSP00000473631	TISSUES	BTO:0001489	Whole body	No significant change	Upregulated	No significant change	TRUE	FALSE
DNAJC3	ENSP00000473631	TISSUES	BTO:0001491	Viscus	No significant change	Upregulated	No significant change	TRUE	FALSE
DNAJC3	ENSP00000473631	COMPARTMENTS	GOCC:0000323	Lytic vacuole	No significant change	Upregulated	No significant change	FALSE	FALSE
DNAJC3	ENSP00000473631	COMPARTMENTS	GOCC:0005622	Intracellular	No significant change	Upregulated	No significant change	FALSE	FALSE
DNAJC3	ENSP00000473631	COMPARTMENTS	GOCC:0005737	Cytoplasm	No significant change	Upregulated	No significant change	TRUE	FALSE
DNAJC3	ENSP00000473631	COMPARTMENTS	GOCC:0005764	Lysosome	No significant change	Upregulated	No significant change	FALSE	FALSE
DNAJC3	ENSP00000473631	COMPARTMENTS	GOCC:0005766	Primary lysosome	No significant change	Upregulated	No significant change	FALSE	FALSE
DNAJC3	ENSP00000473631	COMPARTMENTS	GOCC:0005773	Vacuole	No significant change	Upregulated	No significant change	FALSE	FALSE
DNAJC3	ENSP00000473631	COMPARTMENTS	GOCC:0005775	Vacuolar lumen	No significant change	Upregulated	No significant change	FALSE	FALSE
DNAJC3	ENSP00000473631	COMPARTMENTS	GOCC:0005783	Endoplasmic reticulum	No significant change	Upregulated	No significant change	FALSE	FALSE
DNAJC3	ENSP00000473631	COMPARTMENTS	GOCC:0005788	Endoplasmic reticulum lumen	No significant change	Upregulated	No significant change	FALSE	FALSE
DNAJC3	ENSP00000473631	COMPARTMENTS	GOCC:0012505	Endomembrane system	No significant change	Upregulated	No significant change	FALSE	FALSE
DNAJC3	ENSP00000473631	COMPARTMENTS	GOCC:0030141	Secretory granule	No significant change	Upregulated	No significant change	FALSE	FALSE
DNAJC3	ENSP00000473631	COMPARTMENTS	GOCC:0031410	Cytoplasmic vesicle	No significant change	Upregulated	No significant change	FALSE	FALSE
DNAJC3	ENSP00000473631	COMPARTMENTS	GOCC:0031974	Membrane-enclosed lumen	No significant change	Upregulated	No significant change	FALSE	FALSE
DNAJC3	ENSP00000473631	COMPARTMENTS	GOCC:0031982	Vesicle	No significant change	Upregulated	No significant change	TRUE	FALSE
DNAJC3	ENSP00000473631	COMPARTMENTS	GOCC:0031983	Vesicle lumen	No significant change	Upregulated	No significant change	FALSE	FALSE
DNAJC3	ENSP00000473631	COMPARTMENTS	GOCC:0034774	Secretory granule lumen	No significant change	Upregulated	No significant change	FALSE	FALSE
DNAJC3	ENSP00000473631	COMPARTMENTS	GOCC:0035578	Azurophil granule lumen	No significant change	Upregulated	No significant change	FALSE	FALSE
DNAJC3	ENSP00000473631	COMPARTMENTS	GOCC:0042582	Azurophil granule	No significant change	Upregulated	No significant change	FALSE	FALSE
DNAJC3	ENSP00000473631	COMPARTMENTS	GOCC:0043226	Organelle	No significant change	Upregulated	No significant change	FALSE	FALSE
DNAJC3	ENSP00000473631	COMPARTMENTS	GOCC:0043227	Membrane-bounded organelle	No significant change	Upregulated	No significant change	FALSE	FALSE
DNAJC3	ENSP00000473631	COMPARTMENTS	GOCC:0043229	Intracellular organelle	No significant change	Upregulated	No significant change	FALSE	FALSE
DNAJC3	ENSP00000473631	COMPARTMENTS	GOCC:0043231	Intracellular membrane-bounded organelle	No significant change	Upregulated	No significant change	FALSE	FALSE
DNAJC3	ENSP00000473631	COMPARTMENTS	GOCC:0043233	Organelle lumen	No significant change	Upregulated	No significant change	FALSE	FALSE
DNAJC3	ENSP00000473631	COMPARTMENTS	GOCC:0060205	Cytoplasmic vesicle lumen	No significant change	Upregulated	No significant change	FALSE	FALSE
DNAJC3	ENSP00000473631	COMPARTMENTS	GOCC:0070013	Intracellular organelle lumen	No significant change	Upregulated	No significant change	FALSE	FALSE
DNAJC3	ENSP00000473631	COMPARTMENTS	GOCC:0097708	Intracellular vesicle	No significant change	Upregulated	No significant change	FALSE	FALSE
DNAJC3	ENSP00000473631	COMPARTMENTS	GOCC:0099503	Secretory vesicle	No significant change	Upregulated	No significant change	FALSE	FALSE
DNAJC3	ENSP00000473631	COMPARTMENTS	GOCC:0110165	Cellular anatomical entity	No significant change	Upregulated	No significant change	FALSE	FALSE
DNAJC3	ENSP00000473631	Monarch	EFO:0004302	Anthropometric measurement	No significant change	Upregulated	No significant change	FALSE	FALSE
DNAJC3	ENSP00000473631	Monarch	EFO:0004324	Body weights and measures	No significant change	Upregulated	No significant change	FALSE	FALSE
DNAJC3	ENSP00000473631	Monarch	EFO:0004340	Body mass index	No significant change	Upregulated	No significant change	FALSE	FALSE
DNAJC3	ENSP00000473631	Monarch	EFO:0004464	Brain measurement	No significant change	Upregulated	No significant change	FALSE	FALSE
DNAJC3	ENSP00000473631	Monarch	EFO:0005674	White matter microstructure measurement	No significant change	Upregulated	No significant change	FALSE	FALSE
DNAJC3	ENSP00000473631	Monarch	HP:0000002	Abnormality of body height	No significant change	Upregulated	No significant change	FALSE	FALSE
DNAJC3	ENSP00000473631	Monarch	HP:0000118	Phenotypic abnormality	No significant change	Upregulated	No significant change	FALSE	FALSE
DNAJC3	ENSP00000473631	Monarch	HP:0000364	Hearing abnormality	No significant change	Upregulated	No significant change	FALSE	FALSE
DNAJC3	ENSP00000473631	Monarch	HP:0000365	Hearing impairment	No significant change	Upregulated	No significant change	FALSE	FALSE
DNAJC3	ENSP00000473631	Monarch	HP:0000407	Sensorineural hearing impairment	No significant change	Upregulated	No significant change	FALSE	FALSE
DNAJC3	ENSP00000473631	Monarch	HP:0000598	Abnormality of the ear	No significant change	Upregulated	No significant change	FALSE	FALSE
DNAJC3	ENSP00000473631	Monarch	HP:0000707	Abnormality of the nervous system	No significant change	Upregulated	No significant change	FALSE	FALSE
DNAJC3	ENSP00000473631	Monarch	HP:0000818	Abnormality of the endocrine system	No significant change	Upregulated	No significant change	FALSE	FALSE
DNAJC3	ENSP00000473631	Monarch	HP:0000819	Diabetes mellitus	No significant change	Upregulated	No significant change	FALSE	FALSE
DNAJC3	ENSP00000473631	Monarch	HP:0001249	Intellectual disability	No significant change	Upregulated	No significant change	FALSE	FALSE
DNAJC3	ENSP00000473631	Monarch	HP:0001251	Ataxia	No significant change	Upregulated	No significant change	FALSE	FALSE
DNAJC3	ENSP00000473631	Monarch	HP:0001256	Intellectual disability, mild	No significant change	Upregulated	No significant change	FALSE	FALSE
DNAJC3	ENSP00000473631	Monarch	HP:0001272	Cerebellar atrophy	No significant change	Upregulated	No significant change	FALSE	FALSE
DNAJC3	ENSP00000473631	Monarch	HP:0001284	Areflexia	No significant change	Upregulated	No significant change	FALSE	FALSE
DNAJC3	ENSP00000473631	Monarch	HP:0001288	Gait disturbance	No significant change	Upregulated	No significant change	FALSE	FALSE
DNAJC3	ENSP00000473631	Monarch	HP:0001315	Reduced tendon reflexes	No significant change	Upregulated	No significant change	FALSE	FALSE
DNAJC3	ENSP00000473631	Monarch	HP:0001317	Abnormal cerebellum morphology	No significant change	Upregulated	No significant change	FALSE	FALSE
DNAJC3	ENSP00000473631	Monarch	HP:0001507	Growth abnormality	No significant change	Upregulated	No significant change	FALSE	FALSE
DNAJC3	ENSP00000473631	Monarch	HP:0001510	Growth delay	No significant change	Upregulated	No significant change	FALSE	FALSE
DNAJC3	ENSP00000473631	Monarch	HP:0001939	Abnormality of metabolism/homeostasis	No significant change	Upregulated	No significant change	FALSE	FALSE
DNAJC3	ENSP00000473631	Monarch	HP:0001952	Glucose intolerance	No significant change	Upregulated	No significant change	FALSE	FALSE
DNAJC3	ENSP00000473631	Monarch	HP:0002011	Morphological central nervous system abnormality	No significant change	Upregulated	No significant change	FALSE	FALSE
DNAJC3	ENSP00000473631	Monarch	HP:0002059	Cerebral atrophy	No significant change	Upregulated	No significant change	FALSE	FALSE
DNAJC3	ENSP00000473631	Monarch	HP:0002060	Abnormal cerebral morphology	No significant change	Upregulated	No significant change	FALSE	FALSE
DNAJC3	ENSP00000473631	Monarch	HP:0002066	Gait ataxia	No significant change	Upregulated	No significant change	FALSE	FALSE
DNAJC3	ENSP00000473631	Monarch	HP:0002143	Abnormality of the spinal cord	No significant change	Upregulated	No significant change	FALSE	FALSE
DNAJC3	ENSP00000473631	Monarch	HP:0002363	Abnormal brainstem morphology	No significant change	Upregulated	No significant change	FALSE	FALSE
DNAJC3	ENSP00000473631	Monarch	HP:0002493	Upper motor neuron dysfunction	No significant change	Upregulated	No significant change	FALSE	FALSE
DNAJC3	ENSP00000473631	Monarch	HP:0002522	Areflexia of lower limbs	No significant change	Upregulated	No significant change	FALSE	FALSE
DNAJC3	ENSP00000473631	Monarch	HP:0002814	Abnormality of the lower limb	No significant change	Upregulated	No significant change	FALSE	FALSE
DNAJC3	ENSP00000473631	Monarch	HP:0002977	Aplasia/Hypoplasia involving the central nervous system	No significant change	Upregulated	No significant change	FALSE	FALSE
DNAJC3	ENSP00000473631	Monarch	HP:0003474	Somatic sensory dysfunction	No significant change	Upregulated	No significant change	FALSE	FALSE
DNAJC3	ENSP00000473631	Monarch	HP:0003487	Babinski sign	No significant change	Upregulated	No significant change	FALSE	FALSE
DNAJC3	ENSP00000473631	Monarch	HP:0004322	Short stature	No significant change	Upregulated	No significant change	FALSE	FALSE
DNAJC3	ENSP00000473631	Monarch	HP:0004323	Abnormality of body weight	No significant change	Upregulated	No significant change	FALSE	FALSE
DNAJC3	ENSP00000473631	Monarch	HP:0004325	Decreased body weight	No significant change	Upregulated	No significant change	FALSE	FALSE
DNAJC3	ENSP00000473631	Monarch	HP:0006827	Atrophy of the spinal cord	No significant change	Upregulated	No significant change	FALSE	FALSE
DNAJC3	ENSP00000473631	Monarch	HP:0007108	Demyelinating peripheral neuropathy	No significant change	Upregulated	No significant change	FALSE	FALSE
DNAJC3	ENSP00000473631	Monarch	HP:0007141	Sensorimotor neuropathy	No significant change	Upregulated	No significant change	FALSE	FALSE
DNAJC3	ENSP00000473631	Monarch	HP:0007256	Abnormal pyramidal sign	No significant change	Upregulated	No significant change	FALSE	FALSE
DNAJC3	ENSP00000473631	Monarch	HP:0007344	Atrophy/Degeneration involving the spinal cord	No significant change	Upregulated	No significant change	FALSE	FALSE
DNAJC3	ENSP00000473631	Monarch	HP:0007366	Atrophy/Degeneration affecting the brainstem	No significant change	Upregulated	No significant change	FALSE	FALSE
DNAJC3	ENSP00000473631	Monarch	HP:0007367	Atrophy/Degeneration affecting the central nervous system	No significant change	Upregulated	No significant change	FALSE	FALSE
DNAJC3	ENSP00000473631	Monarch	HP:0007369	Atrophy/Degeneration affecting the cerebrum	No significant change	Upregulated	No significant change	FALSE	FALSE
DNAJC3	ENSP00000473631	Monarch	HP:0008619	Bilateral sensorineural hearing impairment	No significant change	Upregulated	No significant change	FALSE	FALSE
DNAJC3	ENSP00000473631	Monarch	HP:0009830	Peripheral neuropathy	No significant change	Upregulated	No significant change	FALSE	FALSE
DNAJC3	ENSP00000473631	Monarch	HP:0010831	Impaired proprioception	No significant change	Upregulated	No significant change	FALSE	FALSE
DNAJC3	ENSP00000473631	Monarch	HP:0010871	Sensory ataxia	No significant change	Upregulated	No significant change	FALSE	FALSE
DNAJC3	ENSP00000473631	Monarch	HP:0011014	Abnormal glucose homeostasis	No significant change	Upregulated	No significant change	FALSE	FALSE
DNAJC3	ENSP00000473631	Monarch	HP:0011282	Abnormal hindbrain morphology	No significant change	Upregulated	No significant change	FALSE	FALSE
DNAJC3	ENSP00000473631	Monarch	HP:0011283	Abnormal metencephalon morphology	No significant change	Upregulated	No significant change	FALSE	FALSE
DNAJC3	ENSP00000473631	Monarch	HP:0011389	Functional abnormality of the inner ear	No significant change	Upregulated	No significant change	FALSE	FALSE
DNAJC3	ENSP00000473631	Monarch	HP:0011442	Abnormal central motor function	No significant change	Upregulated	No significant change	FALSE	FALSE
DNAJC3	ENSP00000473631	Monarch	HP:0011443	Abnormality of coordination	No significant change	Upregulated	No significant change	FALSE	FALSE
DNAJC3	ENSP00000473631	Monarch	HP:0011446	Abnormality of higher mental function	No significant change	Upregulated	No significant change	FALSE	FALSE
DNAJC3	ENSP00000473631	Monarch	HP:0012337	Abnormal homeostasis	No significant change	Upregulated	No significant change	FALSE	FALSE
DNAJC3	ENSP00000473631	Monarch	HP:0012443	Abnormality of brain morphology	No significant change	Upregulated	No significant change	FALSE	FALSE
DNAJC3	ENSP00000473631	Monarch	HP:0012444	Brain atrophy	No significant change	Upregulated	No significant change	FALSE	FALSE
DNAJC3	ENSP00000473631	Monarch	HP:0012447	Abnormal myelination	No significant change	Upregulated	No significant change	FALSE	FALSE
DNAJC3	ENSP00000473631	Monarch	HP:0012638	Abnormal nervous system physiology	No significant change	Upregulated	No significant change	FALSE	FALSE
DNAJC3	ENSP00000473631	Monarch	HP:0012639	Abnormal nervous system morphology	No significant change	Upregulated	No significant change	FALSE	FALSE
DNAJC3	ENSP00000473631	Monarch	HP:0012759	Neurodevelopmental abnormality	No significant change	Upregulated	No significant change	FALSE	FALSE
DNAJC3	ENSP00000473631	Monarch	HP:0031704	Abnormal ear physiology	No significant change	Upregulated	No significant change	FALSE	FALSE
DNAJC3	ENSP00000473631	Monarch	HP:0031826	Abnormal reflex	No significant change	Upregulated	No significant change	FALSE	FALSE
DNAJC3	ENSP00000473631	Monarch	HP:0031828	Abnormal superficial reflex	No significant change	Upregulated	No significant change	FALSE	FALSE
DNAJC3	ENSP00000473631	Monarch	HP:0040064	Abnormality of limbs	No significant change	Upregulated	No significant change	FALSE	FALSE
DNAJC3	ENSP00000473631	Monarch	HP:0100022	Abnormality of movement	No significant change	Upregulated	No significant change	FALSE	FALSE
DNAJC3	ENSP00000473631	Monarch	HP:0100543	Cognitive impairment	No significant change	Upregulated	No significant change	FALSE	FALSE
DNAJC3	ENSP00000473631	Monarch	HP:0100547	Abnormal forebrain morphology	No significant change	Upregulated	No significant change	FALSE	FALSE
DNAJC3	ENSP00000473631	Monarch	HP:0100651	Type I diabetes mellitus	No significant change	Upregulated	No significant change	FALSE	FALSE
DNAJC3	ENSP00000473631	UniProt Keywords	KW-0051	Antiviral defense	No significant change	Upregulated	No significant change	TRUE	TRUE
DNAJC3	ENSP00000473631	UniProt Keywords	KW-0143	Chaperone	No significant change	Upregulated	No significant change	FALSE	FALSE
DNAJC3	ENSP00000473631	UniProt Keywords	KW-0209	Deafness	No significant change	Upregulated	No significant change	FALSE	FALSE
DNAJC3	ENSP00000473631	UniProt Keywords	KW-0219	Diabetes mellitus	No significant change	Upregulated	No significant change	FALSE	FALSE
DNAJC3	ENSP00000473631	UniProt Keywords	KW-0256	Endoplasmic reticulum	No significant change	Upregulated	No significant change	FALSE	FALSE
DNAJC3	ENSP00000473631	UniProt Keywords	KW-0346	Stress response	No significant change	Upregulated	No significant change	FALSE	FALSE
DNAJC3	ENSP00000473631	UniProt Keywords	KW-0523	Neurodegeneration	No significant change	Upregulated	No significant change	FALSE	FALSE
DNAJC3	ENSP00000473631	UniProt Keywords	KW-0597	Phosphoprotein	No significant change	Upregulated	No significant change	FALSE	FALSE
DNAJC3	ENSP00000473631	UniProt Keywords	KW-0622	Neuropathy	No significant change	Upregulated	No significant change	FALSE	FALSE
DNAJC3	ENSP00000473631	UniProt Keywords	KW-0677	Repeat	No significant change	Upregulated	No significant change	TRUE	FALSE
DNAJC3	ENSP00000473631	UniProt Keywords	KW-0678	Repressor	No significant change	Upregulated	No significant change	FALSE	FALSE
DNAJC3	ENSP00000473631	UniProt Keywords	KW-0732	Signal	No significant change	Upregulated	No significant change	FALSE	FALSE
DNAJC3	ENSP00000473631	UniProt Keywords	KW-0802	TPR repeat	No significant change	Upregulated	No significant change	FALSE	FALSE
DNAJC3	ENSP00000473631	UniProt Keywords	KW-0810	Translation regulation	No significant change	Upregulated	No significant change	FALSE	FALSE
DNAJC3	ENSP00000473631	UniProt Keywords	KW-0834	Unfolded protein response	No significant change	Upregulated	No significant change	FALSE	FALSE
DNAJC3	ENSP00000473631	UniProt Keywords	KW-1015	Disulfide bond	No significant change	Upregulated	No significant change	FALSE	FALSE
DNAJC3	ENSP00000473631	InterPro	IPR001623	DnaJ domain	No significant change	Upregulated	No significant change	FALSE	FALSE
DNAJC3	ENSP00000473631	InterPro	IPR011990	Tetratricopeptide-like helical domain superfamily	No significant change	Upregulated	No significant change	FALSE	FALSE
DNAJC3	ENSP00000473631	InterPro	IPR018704	Tetratricopeptide repeat-like domain	No significant change	Upregulated	No significant change	FALSE	FALSE
DNAJC3	ENSP00000473631	InterPro	IPR019734	Tetratricopeptide repeat	No significant change	Upregulated	No significant change	FALSE	FALSE
DNAJC3	ENSP00000473631	InterPro	IPR036869	Chaperone J-domain superfamily	No significant change	Upregulated	No significant change	FALSE	FALSE
DNAJC3	ENSP00000473631	SMART	SM00028	Tetratricopeptide repeats	No significant change	Upregulated	No significant change	FALSE	FALSE
DNAJC3	ENSP00000473631	SMART	SM00271	DnaJ molecular chaperone homology domain	No significant change	Upregulated	No significant change	FALSE	FALSE
DUSP1	ENSP00000239223	GO Process	GO:0001704	Formation of primary germ layer	No significant change	Upregulated	No significant change	FALSE	FALSE
DUSP1	ENSP00000239223	GO Process	GO:0001706	Endoderm formation	No significant change	Upregulated	No significant change	FALSE	FALSE
DUSP1	ENSP00000239223	GO Process	GO:0001932	Regulation of protein phosphorylation	No significant change	Upregulated	No significant change	FALSE	FALSE
DUSP1	ENSP00000239223	GO Process	GO:0001933	Negative regulation of protein phosphorylation	No significant change	Upregulated	No significant change	FALSE	FALSE
DUSP1	ENSP00000239223	GO Process	GO:0002682	Regulation of immune system process	No significant change	Upregulated	No significant change	FALSE	TRUE
DUSP1	ENSP00000239223	GO Process	GO:0002683	Negative regulation of immune system process	No significant change	Upregulated	No significant change	FALSE	TRUE
DUSP1	ENSP00000239223	GO Process	GO:0002685	Regulation of leukocyte migration	No significant change	Upregulated	No significant change	FALSE	TRUE
DUSP1	ENSP00000239223	GO Process	GO:0002686	Negative regulation of leukocyte migration	No significant change	Upregulated	No significant change	FALSE	TRUE
DUSP1	ENSP00000239223	GO Process	GO:0002688	Regulation of leukocyte chemotaxis	No significant change	Upregulated	No significant change	FALSE	TRUE
DUSP1	ENSP00000239223	GO Process	GO:0002689	Negative regulation of leukocyte chemotaxis	No significant change	Upregulated	No significant change	FALSE	TRUE
DUSP1	ENSP00000239223	GO Process	GO:0006469	Negative regulation of protein kinase activity	No significant change	Upregulated	No significant change	FALSE	FALSE
DUSP1	ENSP00000239223	GO Process	GO:0006470	Protein dephosphorylation	No significant change	Upregulated	No significant change	FALSE	FALSE
DUSP1	ENSP00000239223	GO Process	GO:0006793	Phosphorus metabolic process	No significant change	Upregulated	No significant change	FALSE	FALSE
DUSP1	ENSP00000239223	GO Process	GO:0006796	Phosphate-containing compound metabolic process	No significant change	Upregulated	No significant change	FALSE	FALSE
DUSP1	ENSP00000239223	GO Process	GO:0006807	Nitrogen compound metabolic process	No significant change	Upregulated	No significant change	FALSE	FALSE
DUSP1	ENSP00000239223	GO Process	GO:0007049	Cell cycle	No significant change	Upregulated	No significant change	FALSE	FALSE
DUSP1	ENSP00000239223	GO Process	GO:0007088	Regulation of mitotic nuclear division	No significant change	Upregulated	No significant change	FALSE	FALSE
DUSP1	ENSP00000239223	GO Process	GO:0007162	Negative regulation of cell adhesion	No significant change	Upregulated	No significant change	FALSE	FALSE
DUSP1	ENSP00000239223	GO Process	GO:0007275	Multicellular organism development	No significant change	Upregulated	No significant change	FALSE	FALSE
DUSP1	ENSP00000239223	GO Process	GO:0007346	Regulation of mitotic cell cycle	No significant change	Upregulated	No significant change	FALSE	FALSE
DUSP1	ENSP00000239223	GO Process	GO:0007369	Gastrulation	No significant change	Upregulated	No significant change	FALSE	FALSE
DUSP1	ENSP00000239223	GO Process	GO:0007492	Endoderm development	No significant change	Upregulated	No significant change	FALSE	FALSE
DUSP1	ENSP00000239223	GO Process	GO:0008152	Metabolic process	No significant change	Upregulated	No significant change	FALSE	FALSE
DUSP1	ENSP00000239223	GO Process	GO:0008285	Negative regulation of cell population proliferation	No significant change	Upregulated	No significant change	FALSE	FALSE
DUSP1	ENSP00000239223	GO Process	GO:0009653	Anatomical structure morphogenesis	No significant change	Upregulated	No significant change	FALSE	FALSE
DUSP1	ENSP00000239223	GO Process	GO:0009790	Embryo development	No significant change	Upregulated	No significant change	FALSE	FALSE
DUSP1	ENSP00000239223	GO Process	GO:0009888	Tissue development	No significant change	Upregulated	No significant change	FALSE	FALSE
DUSP1	ENSP00000239223	GO Process	GO:0009892	Negative regulation of metabolic process	No significant change	Upregulated	No significant change	FALSE	FALSE
DUSP1	ENSP00000239223	GO Process	GO:0009966	Regulation of signal transduction	No significant change	Upregulated	No significant change	FALSE	FALSE
DUSP1	ENSP00000239223	GO Process	GO:0009968	Negative regulation of signal transduction	No significant change	Upregulated	No significant change	FALSE	FALSE
DUSP1	ENSP00000239223	GO Process	GO:0009987	Cellular process	No significant change	Upregulated	No significant change	FALSE	FALSE
DUSP1	ENSP00000239223	GO Process	GO:0010033	Response to organic substance	No significant change	Upregulated	No significant change	FALSE	FALSE
DUSP1	ENSP00000239223	GO Process	GO:0010563	Negative regulation of phosphorus metabolic process	No significant change	Upregulated	No significant change	FALSE	FALSE
DUSP1	ENSP00000239223	GO Process	GO:0010564	Regulation of cell cycle process	No significant change	Upregulated	No significant change	FALSE	FALSE
DUSP1	ENSP00000239223	GO Process	GO:0010605	Negative regulation of macromolecule metabolic process	No significant change	Upregulated	No significant change	FALSE	FALSE
DUSP1	ENSP00000239223	GO Process	GO:0010646	Regulation of cell communication	No significant change	Upregulated	No significant change	FALSE	FALSE
DUSP1	ENSP00000239223	GO Process	GO:0010648	Negative regulation of cell communication	No significant change	Upregulated	No significant change	FALSE	FALSE
DUSP1	ENSP00000239223	GO Process	GO:0010965	Regulation of mitotic sister chromatid separation	No significant change	Upregulated	No significant change	FALSE	FALSE
DUSP1	ENSP00000239223	GO Process	GO:0016311	Dephosphorylation	No significant change	Upregulated	No significant change	FALSE	FALSE
DUSP1	ENSP00000239223	GO Process	GO:0019220	Regulation of phosphate metabolic process	No significant change	Upregulated	No significant change	FALSE	FALSE
DUSP1	ENSP00000239223	GO Process	GO:0019222	Regulation of metabolic process	No significant change	Upregulated	No significant change	FALSE	FALSE
DUSP1	ENSP00000239223	GO Process	GO:0019538	Protein metabolic process	No significant change	Upregulated	No significant change	FALSE	FALSE
DUSP1	ENSP00000239223	GO Process	GO:0023051	Regulation of signaling	No significant change	Upregulated	No significant change	FALSE	FALSE
DUSP1	ENSP00000239223	GO Process	GO:0023057	Negative regulation of signaling	No significant change	Upregulated	No significant change	FALSE	FALSE
DUSP1	ENSP00000239223	GO Process	GO:0030071	Regulation of mitotic metaphase/anaphase transition	No significant change	Upregulated	No significant change	FALSE	FALSE
DUSP1	ENSP00000239223	GO Process	GO:0030155	Regulation of cell adhesion	No significant change	Upregulated	No significant change	FALSE	FALSE
DUSP1	ENSP00000239223	GO Process	GO:0030334	Regulation of cell migration	No significant change	Upregulated	No significant change	FALSE	FALSE
DUSP1	ENSP00000239223	GO Process	GO:0030336	Negative regulation of cell migration	No significant change	Upregulated	No significant change	FALSE	FALSE
DUSP1	ENSP00000239223	GO Process	GO:0031323	Regulation of cellular metabolic process	No significant change	Upregulated	No significant change	FALSE	FALSE
DUSP1	ENSP00000239223	GO Process	GO:0031324	Negative regulation of cellular metabolic process	No significant change	Upregulated	No significant change	FALSE	FALSE
DUSP1	ENSP00000239223	GO Process	GO:0031399	Regulation of protein modification process	No significant change	Upregulated	No significant change	FALSE	FALSE
DUSP1	ENSP00000239223	GO Process	GO:0031400	Negative regulation of protein modification process	No significant change	Upregulated	No significant change	FALSE	FALSE
DUSP1	ENSP00000239223	GO Process	GO:0032101	Regulation of response to external stimulus	No significant change	Upregulated	No significant change	TRUE	FALSE
DUSP1	ENSP00000239223	GO Process	GO:0032102	Negative regulation of response to external stimulus	No significant change	Upregulated	No significant change	FALSE	FALSE
DUSP1	ENSP00000239223	GO Process	GO:0032501	Multicellular organismal process	No significant change	Upregulated	No significant change	FALSE	FALSE
DUSP1	ENSP00000239223	GO Process	GO:0032502	Developmental process	No significant change	Upregulated	No significant change	FALSE	FALSE
DUSP1	ENSP00000239223	GO Process	GO:0032872	Regulation of stress-activated MAPK cascade	No significant change	Upregulated	No significant change	FALSE	FALSE
DUSP1	ENSP00000239223	GO Process	GO:0032873	Negative regulation of stress-activated MAPK cascade	No significant change	Upregulated	No significant change	FALSE	FALSE
DUSP1	ENSP00000239223	GO Process	GO:0033043	Regulation of organelle organization	No significant change	Upregulated	No significant change	FALSE	FALSE
DUSP1	ENSP00000239223	GO Process	GO:0033044	Regulation of chromosome organization	No significant change	Upregulated	No significant change	FALSE	FALSE
DUSP1	ENSP00000239223	GO Process	GO:0033045	Regulation of sister chromatid segregation	No significant change	Upregulated	No significant change	FALSE	FALSE
DUSP1	ENSP00000239223	GO Process	GO:0033047	Regulation of mitotic sister chromatid segregation	No significant change	Upregulated	No significant change	FALSE	FALSE
DUSP1	ENSP00000239223	GO Process	GO:0033673	Negative regulation of kinase activity	No significant change	Upregulated	No significant change	FALSE	FALSE
DUSP1	ENSP00000239223	GO Process	GO:0034097	Response to cytokine	No significant change	Upregulated	No significant change	FALSE	TRUE
DUSP1	ENSP00000239223	GO Process	GO:0035335	Peptidyl-tyrosine dephosphorylation	No significant change	Upregulated	No significant change	FALSE	FALSE
DUSP1	ENSP00000239223	GO Process	GO:0035970	Peptidyl-threonine dephosphorylation	No significant change	Upregulated	No significant change	FALSE	FALSE
DUSP1	ENSP00000239223	GO Process	GO:0036211	Protein modification process	No significant change	Upregulated	No significant change	FALSE	FALSE
DUSP1	ENSP00000239223	GO Process	GO:0040012	Regulation of locomotion	No significant change	Upregulated	No significant change	FALSE	FALSE
DUSP1	ENSP00000239223	GO Process	GO:0040013	Negative regulation of locomotion	No significant change	Upregulated	No significant change	FALSE	FALSE
DUSP1	ENSP00000239223	GO Process	GO:0042127	Regulation of cell population proliferation	No significant change	Upregulated	No significant change	FALSE	FALSE
DUSP1	ENSP00000239223	GO Process	GO:0042221	Response to chemical	No significant change	Upregulated	No significant change	FALSE	FALSE
DUSP1	ENSP00000239223	GO Process	GO:0042325	Regulation of phosphorylation	No significant change	Upregulated	No significant change	FALSE	FALSE
DUSP1	ENSP00000239223	GO Process	GO:0042326	Negative regulation of phosphorylation	No significant change	Upregulated	No significant change	FALSE	FALSE
DUSP1	ENSP00000239223	GO Process	GO:0043086	Negative regulation of catalytic activity	No significant change	Upregulated	No significant change	FALSE	FALSE
DUSP1	ENSP00000239223	GO Process	GO:0043170	Macromolecule metabolic process	No significant change	Upregulated	No significant change	FALSE	FALSE
DUSP1	ENSP00000239223	GO Process	GO:0043405	Regulation of MAP kinase activity	No significant change	Upregulated	No significant change	FALSE	FALSE
DUSP1	ENSP00000239223	GO Process	GO:0043407	Negative regulation of MAP kinase activity	No significant change	Upregulated	No significant change	FALSE	FALSE
DUSP1	ENSP00000239223	GO Process	GO:0043408	Regulation of MAPK cascade	No significant change	Upregulated	No significant change	FALSE	FALSE
DUSP1	ENSP00000239223	GO Process	GO:0043409	Negative regulation of MAPK cascade	No significant change	Upregulated	No significant change	FALSE	FALSE
DUSP1	ENSP00000239223	GO Process	GO:0043412	Macromolecule modification	No significant change	Upregulated	No significant change	FALSE	FALSE
DUSP1	ENSP00000239223	GO Process	GO:0043549	Regulation of kinase activity	No significant change	Upregulated	No significant change	FALSE	FALSE
DUSP1	ENSP00000239223	GO Process	GO:0044092	Negative regulation of molecular function	No significant change	Upregulated	No significant change	FALSE	FALSE
DUSP1	ENSP00000239223	GO Process	GO:0044237	Cellular metabolic process	No significant change	Upregulated	No significant change	FALSE	FALSE
DUSP1	ENSP00000239223	GO Process	GO:0044238	Primary metabolic process	No significant change	Upregulated	No significant change	FALSE	FALSE
DUSP1	ENSP00000239223	GO Process	GO:0045786	Negative regulation of cell cycle	No significant change	Upregulated	No significant change	FALSE	FALSE
DUSP1	ENSP00000239223	GO Process	GO:0045859	Regulation of protein kinase activity	No significant change	Upregulated	No significant change	FALSE	FALSE
DUSP1	ENSP00000239223	GO Process	GO:0045936	Negative regulation of phosphate metabolic process	No significant change	Upregulated	No significant change	FALSE	FALSE
DUSP1	ENSP00000239223	GO Process	GO:0048519	Negative regulation of biological process	No significant change	Upregulated	No significant change	FALSE	FALSE
DUSP1	ENSP00000239223	GO Process	GO:0048523	Negative regulation of cellular process	No significant change	Upregulated	No significant change	FALSE	FALSE
DUSP1	ENSP00000239223	GO Process	GO:0048583	Regulation of response to stimulus	No significant change	Upregulated	No significant change	FALSE	FALSE
DUSP1	ENSP00000239223	GO Process	GO:0048585	Negative regulation of response to stimulus	No significant change	Upregulated	No significant change	FALSE	FALSE
DUSP1	ENSP00000239223	GO Process	GO:0048598	Embryonic morphogenesis	No significant change	Upregulated	No significant change	FALSE	FALSE
DUSP1	ENSP00000239223	GO Process	GO:0048646	Anatomical structure formation involved in morphogenesis	No significant change	Upregulated	No significant change	FALSE	FALSE
DUSP1	ENSP00000239223	GO Process	GO:0048856	Anatomical structure development	No significant change	Upregulated	No significant change	FALSE	FALSE
DUSP1	ENSP00000239223	GO Process	GO:0050789	Regulation of biological process	No significant change	Upregulated	No significant change	FALSE	FALSE
DUSP1	ENSP00000239223	GO Process	GO:0050790	Regulation of catalytic activity	No significant change	Upregulated	No significant change	TRUE	FALSE
DUSP1	ENSP00000239223	GO Process	GO:0050794	Regulation of cellular process	No significant change	Upregulated	No significant change	FALSE	FALSE
DUSP1	ENSP00000239223	GO Process	GO:0050896	Response to stimulus	No significant change	Upregulated	No significant change	FALSE	FALSE
DUSP1	ENSP00000239223	GO Process	GO:0050920	Regulation of chemotaxis	No significant change	Upregulated	No significant change	FALSE	FALSE
DUSP1	ENSP00000239223	GO Process	GO:0050922	Negative regulation of chemotaxis	No significant change	Upregulated	No significant change	FALSE	FALSE
DUSP1	ENSP00000239223	GO Process	GO:0051128	Regulation of cellular component organization	No significant change	Upregulated	No significant change	FALSE	FALSE
DUSP1	ENSP00000239223	GO Process	GO:0051171	Regulation of nitrogen compound metabolic process	No significant change	Upregulated	No significant change	FALSE	FALSE
DUSP1	ENSP00000239223	GO Process	GO:0051172	Negative regulation of nitrogen compound metabolic process	No significant change	Upregulated	No significant change	FALSE	FALSE
DUSP1	ENSP00000239223	GO Process	GO:0051174	Regulation of phosphorus metabolic process	No significant change	Upregulated	No significant change	FALSE	FALSE
DUSP1	ENSP00000239223	GO Process	GO:0051246	Regulation of protein metabolic process	No significant change	Upregulated	No significant change	FALSE	FALSE
DUSP1	ENSP00000239223	GO Process	GO:0051248	Negative regulation of protein metabolic process	No significant change	Upregulated	No significant change	FALSE	FALSE
DUSP1	ENSP00000239223	GO Process	GO:0051338	Regulation of transferase activity	No significant change	Upregulated	No significant change	FALSE	FALSE
DUSP1	ENSP00000239223	GO Process	GO:0051348	Negative regulation of transferase activity	No significant change	Upregulated	No significant change	FALSE	FALSE
DUSP1	ENSP00000239223	GO Process	GO:0051445	Regulation of meiotic cell cycle	No significant change	Upregulated	No significant change	FALSE	FALSE
DUSP1	ENSP00000239223	GO Process	GO:0051447	Negative regulation of meiotic cell cycle	No significant change	Upregulated	No significant change	FALSE	FALSE
DUSP1	ENSP00000239223	GO Process	GO:0051716	Cellular response to stimulus	No significant change	Upregulated	No significant change	FALSE	FALSE
DUSP1	ENSP00000239223	GO Process	GO:0051726	Regulation of cell cycle	No significant change	Upregulated	No significant change	FALSE	FALSE
DUSP1	ENSP00000239223	GO Process	GO:0051783	Regulation of nuclear division	No significant change	Upregulated	No significant change	FALSE	FALSE
DUSP1	ENSP00000239223	GO Process	GO:0051983	Regulation of chromosome segregation	No significant change	Upregulated	No significant change	FALSE	FALSE
DUSP1	ENSP00000239223	GO Process	GO:0060255	Regulation of macromolecule metabolic process	No significant change	Upregulated	No significant change	FALSE	FALSE
DUSP1	ENSP00000239223	GO Process	GO:0065007	Biological regulation	No significant change	Upregulated	No significant change	FALSE	FALSE
DUSP1	ENSP00000239223	GO Process	GO:0065009	Regulation of molecular function	No significant change	Upregulated	No significant change	TRUE	FALSE
DUSP1	ENSP00000239223	GO Process	GO:0070262	Peptidyl-serine dephosphorylation	No significant change	Upregulated	No significant change	FALSE	FALSE
DUSP1	ENSP00000239223	GO Process	GO:0070302	Regulation of stress-activated protein kinase signaling cascade	No significant change	Upregulated	No significant change	FALSE	FALSE
DUSP1	ENSP00000239223	GO Process	GO:0070303	Negative regulation of stress-activated protein kinase signaling cascade	No significant change	Upregulated	No significant change	FALSE	FALSE
DUSP1	ENSP00000239223	GO Process	GO:0070887	Cellular response to chemical stimulus	No significant change	Upregulated	No significant change	FALSE	FALSE
DUSP1	ENSP00000239223	GO Process	GO:0071310	Cellular response to organic substance	No significant change	Upregulated	No significant change	FALSE	FALSE
DUSP1	ENSP00000239223	GO Process	GO:0071345	Cellular response to cytokine stimulus	No significant change	Upregulated	No significant change	FALSE	TRUE
DUSP1	ENSP00000239223	GO Process	GO:0071675	Regulation of mononuclear cell migration	No significant change	Upregulated	No significant change	FALSE	FALSE
DUSP1	ENSP00000239223	GO Process	GO:0071676	Negative regulation of mononuclear cell migration	No significant change	Upregulated	No significant change	FALSE	FALSE
DUSP1	ENSP00000239223	GO Process	GO:0071704	Organic substance metabolic process	No significant change	Upregulated	No significant change	FALSE	FALSE
DUSP1	ENSP00000239223	GO Process	GO:0071900	Regulation of protein serine/threonine kinase activity	No significant change	Upregulated	No significant change	FALSE	FALSE
DUSP1	ENSP00000239223	GO Process	GO:0071901	Negative regulation of protein serine/threonine kinase activity	No significant change	Upregulated	No significant change	FALSE	FALSE
DUSP1	ENSP00000239223	GO Process	GO:0080090	Regulation of primary metabolic process	No significant change	Upregulated	No significant change	FALSE	FALSE
DUSP1	ENSP00000239223	GO Process	GO:0080134	Regulation of response to stress	No significant change	Upregulated	No significant change	FALSE	FALSE
DUSP1	ENSP00000239223	GO Process	GO:0080135	Regulation of cellular response to stress	No significant change	Upregulated	No significant change	FALSE	FALSE
DUSP1	ENSP00000239223	GO Process	GO:0090025	Regulation of monocyte chemotaxis	No significant change	Upregulated	No significant change	FALSE	TRUE
DUSP1	ENSP00000239223	GO Process	GO:0090027	Negative regulation of monocyte chemotaxis	No significant change	Upregulated	No significant change	FALSE	TRUE
DUSP1	ENSP00000239223	GO Process	GO:0090231	Regulation of spindle checkpoint	No significant change	Upregulated	No significant change	FALSE	FALSE
DUSP1	ENSP00000239223	GO Process	GO:0090266	Regulation of mitotic cell cycle spindle assembly checkpoint	No significant change	Upregulated	No significant change	FALSE	FALSE
DUSP1	ENSP00000239223	GO Process	GO:1900744	Regulation of p38MAPK cascade	No significant change	Upregulated	No significant change	FALSE	FALSE
DUSP1	ENSP00000239223	GO Process	GO:1901564	Organonitrogen compound metabolic process	No significant change	Upregulated	No significant change	FALSE	FALSE
DUSP1	ENSP00000239223	GO Process	GO:1901976	Regulation of cell cycle checkpoint	No significant change	Upregulated	No significant change	FALSE	FALSE
DUSP1	ENSP00000239223	GO Process	GO:1901987	Regulation of cell cycle phase transition	No significant change	Upregulated	No significant change	FALSE	FALSE
DUSP1	ENSP00000239223	GO Process	GO:1901990	Regulation of mitotic cell cycle phase transition	No significant change	Upregulated	No significant change	FALSE	FALSE
DUSP1	ENSP00000239223	GO Process	GO:1902099	Regulation of metaphase/anaphase transition of cell cycle	No significant change	Upregulated	No significant change	FALSE	FALSE
DUSP1	ENSP00000239223	GO Process	GO:1902531	Regulation of intracellular signal transduction	No significant change	Upregulated	No significant change	FALSE	FALSE
DUSP1	ENSP00000239223	GO Process	GO:1902532	Negative regulation of intracellular signal transduction	No significant change	Upregulated	No significant change	FALSE	FALSE
DUSP1	ENSP00000239223	GO Process	GO:1903504	Regulation of mitotic spindle checkpoint	No significant change	Upregulated	No significant change	FALSE	FALSE
DUSP1	ENSP00000239223	GO Process	GO:1903753	Negative regulation of p38MAPK cascade	No significant change	Upregulated	No significant change	FALSE	FALSE
DUSP1	ENSP00000239223	GO Process	GO:1905818	Regulation of chromosome separation	No significant change	Upregulated	No significant change	FALSE	FALSE
DUSP1	ENSP00000239223	GO Process	GO:1990868	Response to chemokine	No significant change	Upregulated	No significant change	FALSE	FALSE
DUSP1	ENSP00000239223	GO Process	GO:1990869	Cellular response to chemokine	No significant change	Upregulated	No significant change	FALSE	FALSE
DUSP1	ENSP00000239223	GO Process	GO:2000145	Regulation of cell motility	No significant change	Upregulated	No significant change	FALSE	FALSE
DUSP1	ENSP00000239223	GO Process	GO:2000146	Negative regulation of cell motility	No significant change	Upregulated	No significant change	FALSE	FALSE
DUSP1	ENSP00000239223	GO Process	GO:2000241	Regulation of reproductive process	No significant change	Upregulated	No significant change	FALSE	FALSE
DUSP1	ENSP00000239223	GO Process	GO:2000242	Negative regulation of reproductive process	No significant change	Upregulated	No significant change	FALSE	FALSE
DUSP1	ENSP00000239223	GO Function	GO:0003824	Catalytic activity	No significant change	Upregulated	No significant change	FALSE	FALSE
DUSP1	ENSP00000239223	GO Function	GO:0004721	Phosphoprotein phosphatase activity	No significant change	Upregulated	No significant change	FALSE	FALSE
DUSP1	ENSP00000239223	GO Function	GO:0004722	Protein serine/threonine phosphatase activity	No significant change	Upregulated	No significant change	FALSE	FALSE
DUSP1	ENSP00000239223	GO Function	GO:0004725	Protein tyrosine phosphatase activity	No significant change	Upregulated	No significant change	FALSE	FALSE
DUSP1	ENSP00000239223	GO Function	GO:0005488	Binding	No significant change	Upregulated	No significant change	FALSE	FALSE
DUSP1	ENSP00000239223	GO Function	GO:0005515	Protein binding	No significant change	Upregulated	No significant change	FALSE	FALSE
DUSP1	ENSP00000239223	GO Function	GO:0008138	Protein tyrosine/serine/threonine phosphatase activity	No significant change	Upregulated	No significant change	FALSE	FALSE
DUSP1	ENSP00000239223	GO Function	GO:0008330	Protein tyrosine/threonine phosphatase activity	No significant change	Upregulated	No significant change	FALSE	FALSE
DUSP1	ENSP00000239223	GO Function	GO:0016787	Hydrolase activity	No significant change	Upregulated	No significant change	FALSE	FALSE
DUSP1	ENSP00000239223	GO Function	GO:0016788	Hydrolase activity, acting on ester bonds	No significant change	Upregulated	No significant change	FALSE	FALSE
DUSP1	ENSP00000239223	GO Function	GO:0016791	Phosphatase activity	No significant change	Upregulated	No significant change	FALSE	FALSE
DUSP1	ENSP00000239223	GO Function	GO:0017017	MAP kinase tyrosine/serine/threonine phosphatase activity	No significant change	Upregulated	No significant change	FALSE	FALSE
DUSP1	ENSP00000239223	GO Function	GO:0017018	Myosin phosphatase activity	No significant change	Upregulated	No significant change	FALSE	FALSE
DUSP1	ENSP00000239223	GO Function	GO:0019899	Enzyme binding	No significant change	Upregulated	No significant change	FALSE	FALSE
DUSP1	ENSP00000239223	GO Function	GO:0019900	Kinase binding	No significant change	Upregulated	No significant change	FALSE	FALSE
DUSP1	ENSP00000239223	GO Function	GO:0019901	Protein kinase binding	No significant change	Upregulated	No significant change	FALSE	FALSE
DUSP1	ENSP00000239223	GO Function	GO:0033549	MAP kinase phosphatase activity	No significant change	Upregulated	No significant change	FALSE	FALSE
DUSP1	ENSP00000239223	GO Function	GO:0042578	Phosphoric ester hydrolase activity	No significant change	Upregulated	No significant change	FALSE	FALSE
DUSP1	ENSP00000239223	GO Function	GO:0051019	Mitogen-activated protein kinase binding	No significant change	Upregulated	No significant change	FALSE	FALSE
DUSP1	ENSP00000239223	GO Function	GO:0140096	Catalytic activity, acting on a protein	No significant change	Upregulated	No significant change	FALSE	FALSE
DUSP1	ENSP00000239223	GO Component	GO:0005622	Intracellular anatomical structure	No significant change	Upregulated	No significant change	FALSE	FALSE
DUSP1	ENSP00000239223	GO Component	GO:0005634	Nucleus	No significant change	Upregulated	No significant change	FALSE	FALSE
DUSP1	ENSP00000239223	GO Component	GO:0005737	Cytoplasm	No significant change	Upregulated	No significant change	TRUE	FALSE
DUSP1	ENSP00000239223	GO Component	GO:0043226	Organelle	No significant change	Upregulated	No significant change	FALSE	FALSE
DUSP1	ENSP00000239223	GO Component	GO:0043227	Membrane-bounded organelle	No significant change	Upregulated	No significant change	FALSE	FALSE
DUSP1	ENSP00000239223	GO Component	GO:0043229	Intracellular organelle	No significant change	Upregulated	No significant change	FALSE	FALSE
DUSP1	ENSP00000239223	GO Component	GO:0043231	Intracellular membrane-bounded organelle	No significant change	Upregulated	No significant change	FALSE	FALSE
DUSP1	ENSP00000239223	GO Component	GO:0110165	Cellular anatomical entity	No significant change	Upregulated	No significant change	FALSE	FALSE
DUSP1	ENSP00000239223	KEGG	hsa04010	MAPK signaling pathway	No significant change	Upregulated	No significant change	FALSE	FALSE
DUSP1	ENSP00000239223	KEGG	hsa04726	Serotonergic synapse	No significant change	Upregulated	No significant change	FALSE	FALSE
DUSP1	ENSP00000239223	KEGG	hsa05012	Parkinson disease	No significant change	Upregulated	No significant change	FALSE	FALSE
DUSP1	ENSP00000239223	KEGG	hsa05418	Fluid shear stress and atherosclerosis	No significant change	Upregulated	No significant change	FALSE	FALSE
DUSP1	ENSP00000239223	Reactome	HSA-112409	RAF-independent MAPK1/3 activation	No significant change	Upregulated	No significant change	FALSE	FALSE
DUSP1	ENSP00000239223	Reactome	HSA-162582	Signal Transduction	No significant change	Upregulated	No significant change	FALSE	FALSE
DUSP1	ENSP00000239223	Reactome	HSA-5673001	RAF/MAP kinase cascade	No significant change	Upregulated	No significant change	FALSE	FALSE
DUSP1	ENSP00000239223	Reactome	HSA-5675221	Negative regulation of MAPK pathway	No significant change	Upregulated	No significant change	FALSE	FALSE
DUSP1	ENSP00000239223	Reactome	HSA-5683057	MAPK family signaling cascades	No significant change	Upregulated	No significant change	FALSE	FALSE
DUSP1	ENSP00000239223	Reactome	HSA-5684996	MAPK1/MAPK3 signaling	No significant change	Upregulated	No significant change	FALSE	FALSE
DUSP1	ENSP00000239223	WikiPathways	WP382	MAPK signaling pathway	No significant change	Upregulated	No significant change	FALSE	FALSE
DUSP1	ENSP00000239223	WikiPathways	WP4482	Vitamin D in inflammatory diseases	No significant change	Upregulated	No significant change	FALSE	TRUE
DUSP1	ENSP00000239223	WikiPathways	WP5115	Network map of SARS-CoV-2 signaling pathway	No significant change	Upregulated	No significant change	FALSE	TRUE
DUSP1	ENSP00000239223	TISSUES	BTO:0000000	Tissues, cell types and enzyme sources	No significant change	Upregulated	No significant change	FALSE	FALSE
DUSP1	ENSP00000239223	TISSUES	BTO:0000042	Animal	No significant change	Upregulated	No significant change	FALSE	FALSE
DUSP1	ENSP00000239223	TISSUES	BTO:0000081	Reproductive system	No significant change	Upregulated	No significant change	FALSE	FALSE
DUSP1	ENSP00000239223	TISSUES	BTO:0000082	Male reproductive system	No significant change	Upregulated	No significant change	FALSE	FALSE
DUSP1	ENSP00000239223	TISSUES	BTO:0000083	Female reproductive system	No significant change	Upregulated	No significant change	FALSE	FALSE
DUSP1	ENSP00000239223	TISSUES	BTO:0000142	Brain	No significant change	Upregulated	No significant change	FALSE	FALSE
DUSP1	ENSP00000239223	TISSUES	BTO:0000227	Central nervous system	No significant change	Upregulated	No significant change	FALSE	FALSE
DUSP1	ENSP00000239223	TISSUES	BTO:0000282	Head	No significant change	Upregulated	No significant change	FALSE	FALSE
DUSP1	ENSP00000239223	TISSUES	BTO:0000405	Penis	No significant change	Upregulated	No significant change	FALSE	FALSE
DUSP1	ENSP00000239223	TISSUES	BTO:0001113	Prepuce	No significant change	Upregulated	No significant change	FALSE	FALSE
DUSP1	ENSP00000239223	TISSUES	BTO:0001484	Nervous system	No significant change	Upregulated	No significant change	FALSE	FALSE
DUSP1	ENSP00000239223	TISSUES	BTO:0001489	Whole body	No significant change	Upregulated	No significant change	TRUE	FALSE
DUSP1	ENSP00000239223	TISSUES	BTO:0003091	Urogenital system	No significant change	Upregulated	No significant change	FALSE	FALSE
DUSP1	ENSP00000239223	TISSUES	BTO:0003097	External male genital organ	No significant change	Upregulated	No significant change	FALSE	FALSE
DUSP1	ENSP00000239223	COMPARTMENTS	GOCC:0005622	Intracellular	No significant change	Upregulated	No significant change	FALSE	FALSE
DUSP1	ENSP00000239223	COMPARTMENTS	GOCC:0005634	Nucleus	No significant change	Upregulated	No significant change	FALSE	FALSE
DUSP1	ENSP00000239223	COMPARTMENTS	GOCC:0005737	Cytoplasm	No significant change	Upregulated	No significant change	TRUE	FALSE
DUSP1	ENSP00000239223	COMPARTMENTS	GOCC:0043226	Organelle	No significant change	Upregulated	No significant change	FALSE	FALSE
DUSP1	ENSP00000239223	COMPARTMENTS	GOCC:0043227	Membrane-bounded organelle	No significant change	Upregulated	No significant change	FALSE	FALSE
DUSP1	ENSP00000239223	COMPARTMENTS	GOCC:0043229	Intracellular organelle	No significant change	Upregulated	No significant change	FALSE	FALSE
DUSP1	ENSP00000239223	COMPARTMENTS	GOCC:0043231	Intracellular membrane-bounded organelle	No significant change	Upregulated	No significant change	FALSE	FALSE
DUSP1	ENSP00000239223	COMPARTMENTS	GOCC:0110165	Cellular anatomical entity	No significant change	Upregulated	No significant change	FALSE	FALSE
DUSP1	ENSP00000239223	Monarch	EFO:0004302	Anthropometric measurement	No significant change	Upregulated	No significant change	FALSE	FALSE
DUSP1	ENSP00000239223	Monarch	EFO:0004324	Body weights and measures	No significant change	Upregulated	No significant change	FALSE	FALSE
DUSP1	ENSP00000239223	Monarch	EFO:0004338	Body weight	No significant change	Upregulated	No significant change	FALSE	FALSE
DUSP1	ENSP00000239223	Monarch	EFO:0004339	Body height	No significant change	Upregulated	No significant change	FALSE	FALSE
DUSP1	ENSP00000239223	Monarch	EFO:0004344	Birth weight	No significant change	Upregulated	No significant change	FALSE	FALSE
DUSP1	ENSP00000239223	Monarch	EFO:0004458	C-reactive protein measurement	No significant change	Upregulated	No significant change	FALSE	FALSE
DUSP1	ENSP00000239223	Monarch	EFO:0004731	Eye measurement	No significant change	Upregulated	No significant change	FALSE	FALSE
DUSP1	ENSP00000239223	Monarch	EFO:0004747	Protein measurement	No significant change	Upregulated	No significant change	FALSE	FALSE
DUSP1	ENSP00000239223	Monarch	EFO:0004872	Inflammatory biomarker measurement	No significant change	Upregulated	No significant change	FALSE	TRUE
DUSP1	ENSP00000239223	Monarch	EFO:0005939	Parental genotype effect measurement	No significant change	Upregulated	No significant change	FALSE	FALSE
DUSP1	ENSP00000239223	Monarch	EFO:0006936	Optic disc measurement	No significant change	Upregulated	No significant change	FALSE	FALSE
DUSP1	ENSP00000239223	Monarch	EFO:0006939	Cup-to-disc ratio measurement	No significant change	Upregulated	No significant change	FALSE	FALSE
DUSP1	ENSP00000239223	Monarch	EFO:0006940	Optic cup area measurement	No significant change	Upregulated	No significant change	FALSE	FALSE
DUSP1	ENSP00000239223	Monarch	EFO:0007958	Genotype effect measurement	No significant change	Upregulated	No significant change	FALSE	FALSE
DUSP1	ENSP00000239223	UniProt Keywords	KW-0131	Cell cycle	No significant change	Upregulated	No significant change	FALSE	FALSE
DUSP1	ENSP00000239223	UniProt Keywords	KW-0346	Stress response	No significant change	Upregulated	No significant change	FALSE	FALSE
DUSP1	ENSP00000239223	UniProt Keywords	KW-0378	Hydrolase	No significant change	Upregulated	No significant change	FALSE	FALSE
DUSP1	ENSP00000239223	UniProt Keywords	KW-0539	Nucleus	No significant change	Upregulated	No significant change	FALSE	FALSE
DUSP1	ENSP00000239223	UniProt Keywords	KW-0597	Phosphoprotein	No significant change	Upregulated	No significant change	FALSE	FALSE
DUSP1	ENSP00000239223	UniProt Keywords	KW-0904	Protein phosphatase	No significant change	Upregulated	No significant change	FALSE	FALSE
DUSP1	ENSP00000239223	InterPro	IPR000340	Dual specificity phosphatase, catalytic domain	No significant change	Upregulated	No significant change	FALSE	FALSE
DUSP1	ENSP00000239223	InterPro	IPR000387	Tyrosine-specific protein phosphatases domain	No significant change	Upregulated	No significant change	FALSE	FALSE
DUSP1	ENSP00000239223	InterPro	IPR001763	Rhodanese-like domain	No significant change	Upregulated	No significant change	FALSE	FALSE
DUSP1	ENSP00000239223	InterPro	IPR003595	Protein-tyrosine phosphatase, catalytic	No significant change	Upregulated	No significant change	FALSE	FALSE
DUSP1	ENSP00000239223	InterPro	IPR008343	Mitogen-activated protein (MAP) kinase phosphatase	No significant change	Upregulated	No significant change	FALSE	FALSE
DUSP1	ENSP00000239223	InterPro	IPR016130	Protein-tyrosine phosphatase, active site	No significant change	Upregulated	No significant change	FALSE	FALSE
DUSP1	ENSP00000239223	InterPro	IPR020422	Dual specificity protein phosphatase domain	No significant change	Upregulated	No significant change	FALSE	FALSE
DUSP1	ENSP00000239223	InterPro	IPR029021	Protein-tyrosine phosphatase-like	No significant change	Upregulated	No significant change	FALSE	FALSE
DUSP1	ENSP00000239223	InterPro	IPR036873	Rhodanese-like domain superfamily	No significant change	Upregulated	No significant change	FALSE	FALSE
DUSP1	ENSP00000239223	SMART	SM00195	Dual specificity phosphatase, catalytic domain	No significant change	Upregulated	No significant change	FALSE	FALSE
DUSP1	ENSP00000239223	SMART	SM00450	Rhodanese Homology Domain	No significant change	Upregulated	No significant change	FALSE	FALSE
EEF1B2	ENSP00000376055	GO Process	GO:0006412	Translation	Upregulated	No significant change	No significant change	TRUE	FALSE
EEF1B2	ENSP00000376055	GO Process	GO:0006414	Translational elongation	Upregulated	No significant change	No significant change	FALSE	FALSE
EEF1B2	ENSP00000376055	GO Process	GO:0006417	Regulation of translation	Upregulated	No significant change	No significant change	FALSE	FALSE
EEF1B2	ENSP00000376055	GO Process	GO:0006518	Peptide metabolic process	Upregulated	No significant change	No significant change	FALSE	FALSE
EEF1B2	ENSP00000376055	GO Process	GO:0006807	Nitrogen compound metabolic process	Upregulated	No significant change	No significant change	FALSE	FALSE
EEF1B2	ENSP00000376055	GO Process	GO:0008152	Metabolic process	Upregulated	No significant change	No significant change	FALSE	FALSE
EEF1B2	ENSP00000376055	GO Process	GO:0009058	Biosynthetic process	Upregulated	No significant change	No significant change	FALSE	FALSE
EEF1B2	ENSP00000376055	GO Process	GO:0009059	Macromolecule biosynthetic process	Upregulated	No significant change	No significant change	FALSE	FALSE
EEF1B2	ENSP00000376055	GO Process	GO:0009889	Regulation of biosynthetic process	Upregulated	No significant change	No significant change	FALSE	FALSE
EEF1B2	ENSP00000376055	GO Process	GO:0009987	Cellular process	Upregulated	No significant change	No significant change	FALSE	FALSE
EEF1B2	ENSP00000376055	GO Process	GO:0010467	Gene expression	Upregulated	No significant change	No significant change	FALSE	FALSE
EEF1B2	ENSP00000376055	GO Process	GO:0010468	Regulation of gene expression	Upregulated	No significant change	No significant change	FALSE	FALSE
EEF1B2	ENSP00000376055	GO Process	GO:0010556	Regulation of macromolecule biosynthetic process	Upregulated	No significant change	No significant change	FALSE	FALSE
EEF1B2	ENSP00000376055	GO Process	GO:0010608	Post-transcriptional regulation of gene expression	Upregulated	No significant change	No significant change	FALSE	FALSE
EEF1B2	ENSP00000376055	GO Process	GO:0019222	Regulation of metabolic process	Upregulated	No significant change	No significant change	FALSE	FALSE
EEF1B2	ENSP00000376055	GO Process	GO:0019538	Protein metabolic process	Upregulated	No significant change	No significant change	FALSE	FALSE
EEF1B2	ENSP00000376055	GO Process	GO:0031323	Regulation of cellular metabolic process	Upregulated	No significant change	No significant change	FALSE	FALSE
EEF1B2	ENSP00000376055	GO Process	GO:0031326	Regulation of cellular biosynthetic process	Upregulated	No significant change	No significant change	FALSE	FALSE
EEF1B2	ENSP00000376055	GO Process	GO:0034248	Regulation of cellular amide metabolic process	Upregulated	No significant change	No significant change	FALSE	FALSE
EEF1B2	ENSP00000376055	GO Process	GO:0034641	Cellular nitrogen compound metabolic process	Upregulated	No significant change	No significant change	FALSE	FALSE
EEF1B2	ENSP00000376055	GO Process	GO:0034645	Cellular macromolecule biosynthetic process	Upregulated	No significant change	No significant change	TRUE	FALSE
EEF1B2	ENSP00000376055	GO Process	GO:0043043	Peptide biosynthetic process	Upregulated	No significant change	No significant change	FALSE	FALSE
EEF1B2	ENSP00000376055	GO Process	GO:0043170	Macromolecule metabolic process	Upregulated	No significant change	No significant change	FALSE	FALSE
EEF1B2	ENSP00000376055	GO Process	GO:0043603	Cellular amide metabolic process	Upregulated	No significant change	No significant change	FALSE	FALSE
EEF1B2	ENSP00000376055	GO Process	GO:0043604	Amide biosynthetic process	Upregulated	No significant change	No significant change	FALSE	FALSE
EEF1B2	ENSP00000376055	GO Process	GO:0044237	Cellular metabolic process	Upregulated	No significant change	No significant change	FALSE	FALSE
EEF1B2	ENSP00000376055	GO Process	GO:0044238	Primary metabolic process	Upregulated	No significant change	No significant change	FALSE	FALSE
EEF1B2	ENSP00000376055	GO Process	GO:0044249	Cellular biosynthetic process	Upregulated	No significant change	No significant change	FALSE	FALSE
EEF1B2	ENSP00000376055	GO Process	GO:0044260	Cellular macromolecule metabolic process	Upregulated	No significant change	No significant change	FALSE	FALSE
EEF1B2	ENSP00000376055	GO Process	GO:0044271	Cellular nitrogen compound biosynthetic process	Upregulated	No significant change	No significant change	FALSE	FALSE
EEF1B2	ENSP00000376055	GO Process	GO:0050789	Regulation of biological process	Upregulated	No significant change	No significant change	FALSE	FALSE
EEF1B2	ENSP00000376055	GO Process	GO:0050790	Regulation of catalytic activity	Upregulated	No significant change	No significant change	TRUE	FALSE
EEF1B2	ENSP00000376055	GO Process	GO:0050794	Regulation of cellular process	Upregulated	No significant change	No significant change	FALSE	FALSE
EEF1B2	ENSP00000376055	GO Process	GO:0051171	Regulation of nitrogen compound metabolic process	Upregulated	No significant change	No significant change	FALSE	FALSE
EEF1B2	ENSP00000376055	GO Process	GO:0051246	Regulation of protein metabolic process	Upregulated	No significant change	No significant change	FALSE	FALSE
EEF1B2	ENSP00000376055	GO Process	GO:0060255	Regulation of macromolecule metabolic process	Upregulated	No significant change	No significant change	FALSE	FALSE
EEF1B2	ENSP00000376055	GO Process	GO:0065007	Biological regulation	Upregulated	No significant change	No significant change	FALSE	FALSE
EEF1B2	ENSP00000376055	GO Process	GO:0065009	Regulation of molecular function	Upregulated	No significant change	No significant change	TRUE	FALSE
EEF1B2	ENSP00000376055	GO Process	GO:0071704	Organic substance metabolic process	Upregulated	No significant change	No significant change	FALSE	FALSE
EEF1B2	ENSP00000376055	GO Process	GO:0080090	Regulation of primary metabolic process	Upregulated	No significant change	No significant change	FALSE	FALSE
EEF1B2	ENSP00000376055	GO Process	GO:1901564	Organonitrogen compound metabolic process	Upregulated	No significant change	No significant change	FALSE	FALSE
EEF1B2	ENSP00000376055	GO Process	GO:1901566	Organonitrogen compound biosynthetic process	Upregulated	No significant change	No significant change	FALSE	FALSE
EEF1B2	ENSP00000376055	GO Process	GO:1901576	Organic substance biosynthetic process	Upregulated	No significant change	No significant change	FALSE	FALSE
EEF1B2	ENSP00000376055	GO Process	GO:2000112	Regulation of cellular macromolecule biosynthetic process	Upregulated	No significant change	No significant change	FALSE	FALSE
EEF1B2	ENSP00000376055	GO Function	GO:0003676	Nucleic acid binding	Upregulated	No significant change	No significant change	FALSE	FALSE
EEF1B2	ENSP00000376055	GO Function	GO:0003746	Translation elongation factor activity	Upregulated	No significant change	No significant change	FALSE	FALSE
EEF1B2	ENSP00000376055	GO Function	GO:0005085	Guanyl-nucleotide exchange factor activity	Upregulated	No significant change	No significant change	FALSE	FALSE
EEF1B2	ENSP00000376055	GO Function	GO:0005488	Binding	Upregulated	No significant change	No significant change	FALSE	FALSE
EEF1B2	ENSP00000376055	GO Function	GO:0008135	Translation factor activity, RNA binding	Upregulated	No significant change	No significant change	FALSE	FALSE
EEF1B2	ENSP00000376055	GO Function	GO:0030234	Enzyme regulator activity	Upregulated	No significant change	No significant change	FALSE	FALSE
EEF1B2	ENSP00000376055	GO Function	GO:0030695	GTPase regulator activity	Upregulated	No significant change	No significant change	FALSE	FALSE
EEF1B2	ENSP00000376055	GO Function	GO:0045182	Translation regulator activity	Upregulated	No significant change	No significant change	FALSE	FALSE
EEF1B2	ENSP00000376055	GO Function	GO:0060589	Nucleoside-triphosphatase regulator activity	Upregulated	No significant change	No significant change	FALSE	FALSE
EEF1B2	ENSP00000376055	GO Function	GO:0090079	Translation regulator activity, nucleic acid binding	Upregulated	No significant change	No significant change	FALSE	FALSE
EEF1B2	ENSP00000376055	GO Function	GO:0097159	Organic cyclic compound binding	Upregulated	No significant change	No significant change	FALSE	FALSE
EEF1B2	ENSP00000376055	GO Function	GO:0098772	Molecular function regulator activity	Upregulated	No significant change	No significant change	FALSE	FALSE
EEF1B2	ENSP00000376055	GO Function	GO:1901363	Heterocyclic compound binding	Upregulated	No significant change	No significant change	FALSE	FALSE
EEF1B2	ENSP00000376055	GO Component	GO:0005622	Intracellular anatomical structure	Upregulated	No significant change	No significant change	FALSE	FALSE
EEF1B2	ENSP00000376055	GO Component	GO:0005737	Cytoplasm	Upregulated	No significant change	No significant change	TRUE	FALSE
EEF1B2	ENSP00000376055	GO Component	GO:0005829	Cytosol	Upregulated	No significant change	No significant change	TRUE	FALSE
EEF1B2	ENSP00000376055	GO Component	GO:0005853	Eukaryotic translation elongation factor 1 complex	Upregulated	No significant change	No significant change	FALSE	FALSE
EEF1B2	ENSP00000376055	GO Component	GO:0032991	Protein-containing complex	Upregulated	No significant change	No significant change	FALSE	FALSE
EEF1B2	ENSP00000376055	GO Component	GO:0110165	Cellular anatomical entity	Upregulated	No significant change	No significant change	FALSE	FALSE
EEF1B2	ENSP00000376055	Reactome	HSA-156842	Eukaryotic Translation Elongation	Upregulated	No significant change	No significant change	TRUE	FALSE
EEF1B2	ENSP00000376055	Reactome	HSA-392499	Metabolism of proteins	Upregulated	No significant change	No significant change	TRUE	FALSE
EEF1B2	ENSP00000376055	Reactome	HSA-72766	Translation	Upregulated	No significant change	No significant change	TRUE	FALSE
EEF1B2	ENSP00000376055	WikiPathways	WP107	Translation factors	Upregulated	No significant change	No significant change	FALSE	FALSE
EEF1B2	ENSP00000376055	TISSUES	BTO:0000000	Tissues, cell types and enzyme sources	Upregulated	No significant change	No significant change	FALSE	FALSE
EEF1B2	ENSP00000376055	TISSUES	BTO:0000042	Animal	Upregulated	No significant change	No significant change	FALSE	FALSE
EEF1B2	ENSP00000376055	TISSUES	BTO:0000058	Alimentary canal	Upregulated	No significant change	No significant change	FALSE	FALSE
EEF1B2	ENSP00000376055	TISSUES	BTO:0000081	Reproductive system	Upregulated	No significant change	No significant change	FALSE	FALSE
EEF1B2	ENSP00000376055	TISSUES	BTO:0000083	Female reproductive system	Upregulated	No significant change	No significant change	FALSE	FALSE
EEF1B2	ENSP00000376055	TISSUES	BTO:0000089	Blood	Upregulated	No significant change	No significant change	TRUE	FALSE
EEF1B2	ENSP00000376055	TISSUES	BTO:0000142	Brain	Upregulated	No significant change	No significant change	FALSE	FALSE
EEF1B2	ENSP00000376055	TISSUES	BTO:0000174	Embryonic structure	Upregulated	No significant change	No significant change	FALSE	FALSE
EEF1B2	ENSP00000376055	TISSUES	BTO:0000202	Sense organ	Upregulated	No significant change	No significant change	TRUE	FALSE
EEF1B2	ENSP00000376055	TISSUES	BTO:0000203	Respiratory system	Upregulated	No significant change	No significant change	TRUE	FALSE
EEF1B2	ENSP00000376055	TISSUES	BTO:0000227	Central nervous system	Upregulated	No significant change	No significant change	FALSE	FALSE
EEF1B2	ENSP00000376055	TISSUES	BTO:0000254	Female reproductive gland	Upregulated	No significant change	No significant change	FALSE	FALSE
EEF1B2	ENSP00000376055	TISSUES	BTO:0000282	Head	Upregulated	No significant change	No significant change	FALSE	FALSE
EEF1B2	ENSP00000376055	TISSUES	BTO:0000284	Organism form	Upregulated	No significant change	No significant change	FALSE	FALSE
EEF1B2	ENSP00000376055	TISSUES	BTO:0000345	Digestive gland	Upregulated	No significant change	No significant change	TRUE	FALSE
EEF1B2	ENSP00000376055	TISSUES	BTO:0000379	Embryo	Upregulated	No significant change	No significant change	FALSE	FALSE
EEF1B2	ENSP00000376055	TISSUES	BTO:0000389	Mature ovarian follicle	Upregulated	No significant change	No significant change	FALSE	FALSE
EEF1B2	ENSP00000376055	TISSUES	BTO:0000404	Epidermis	Upregulated	No significant change	No significant change	FALSE	FALSE
EEF1B2	ENSP00000376055	TISSUES	BTO:0000410	Immature ovarian follicle	Upregulated	No significant change	No significant change	FALSE	FALSE
EEF1B2	ENSP00000376055	TISSUES	BTO:0000421	Connective tissue	Upregulated	No significant change	No significant change	FALSE	FALSE
EEF1B2	ENSP00000376055	TISSUES	BTO:0000439	Eye	Upregulated	No significant change	No significant change	FALSE	FALSE
EEF1B2	ENSP00000376055	TISSUES	BTO:0000452	Fibroblast	Upregulated	No significant change	No significant change	FALSE	FALSE
EEF1B2	ENSP00000376055	TISSUES	BTO:0000475	Ovarian follicle	Upregulated	No significant change	No significant change	FALSE	FALSE
EEF1B2	ENSP00000376055	TISSUES	BTO:0000511	Gastrointestinal tract	Upregulated	No significant change	No significant change	FALSE	FALSE
EEF1B2	ENSP00000376055	TISSUES	BTO:0000522	Gland	Upregulated	No significant change	No significant change	FALSE	FALSE
EEF1B2	ENSP00000376055	TISSUES	BTO:0000542	Granulosa cell	Upregulated	No significant change	No significant change	FALSE	FALSE
EEF1B2	ENSP00000376055	TISSUES	BTO:0000570	Hematopoietic system	Upregulated	No significant change	No significant change	TRUE	FALSE
EEF1B2	ENSP00000376055	TISSUES	BTO:0000574	Hematopoietic cell	Upregulated	No significant change	No significant change	FALSE	FALSE
EEF1B2	ENSP00000376055	TISSUES	BTO:0000580	Blood cancer cell	Upregulated	No significant change	No significant change	FALSE	FALSE
EEF1B2	ENSP00000376055	TISSUES	BTO:0000634	Integument	Upregulated	No significant change	No significant change	TRUE	FALSE
EEF1B2	ENSP00000376055	TISSUES	BTO:0000648	Intestine	Upregulated	No significant change	No significant change	FALSE	FALSE
EEF1B2	ENSP00000376055	TISSUES	BTO:0000751	Leukocyte	Upregulated	No significant change	No significant change	TRUE	TRUE
EEF1B2	ENSP00000376055	TISSUES	BTO:0000753	Lymphoid tissue	Upregulated	No significant change	No significant change	TRUE	FALSE
EEF1B2	ENSP00000376055	TISSUES	BTO:0000759	Liver	Upregulated	No significant change	No significant change	TRUE	FALSE
EEF1B2	ENSP00000376055	TISSUES	BTO:0000763	Lung	Upregulated	No significant change	No significant change	TRUE	FALSE
EEF1B2	ENSP00000376055	TISSUES	BTO:0000772	Lymphoblast	Upregulated	No significant change	No significant change	TRUE	FALSE
EEF1B2	ENSP00000376055	TISSUES	BTO:0000775	Lymphocyte	Upregulated	No significant change	No significant change	TRUE	TRUE
EEF1B2	ENSP00000376055	TISSUES	BTO:0000975	Ovary	Upregulated	No significant change	No significant change	FALSE	FALSE
EEF1B2	ENSP00000376055	TISSUES	BTO:0000988	Pancreas	Upregulated	No significant change	No significant change	TRUE	FALSE
EEF1B2	ENSP00000376055	TISSUES	BTO:0001019	Prostate gland cell line	Upregulated	No significant change	No significant change	FALSE	FALSE
EEF1B2	ENSP00000376055	TISSUES	BTO:0001033	Prostate cancer cell line	Upregulated	No significant change	No significant change	FALSE	FALSE
EEF1B2	ENSP00000376055	TISSUES	BTO:0001096	Lymphoid cell	Upregulated	No significant change	No significant change	FALSE	FALSE
EEF1B2	ENSP00000376055	TISSUES	BTO:0001253	Skin	Upregulated	No significant change	No significant change	TRUE	FALSE
EEF1B2	ENSP00000376055	TISSUES	BTO:0001255	Skin fibroblast	Upregulated	No significant change	No significant change	FALSE	FALSE
EEF1B2	ENSP00000376055	TISSUES	BTO:0001271	Leukemia cell	Upregulated	No significant change	No significant change	FALSE	FALSE
EEF1B2	ENSP00000376055	TISSUES	BTO:0001470	Epidermal cell	Upregulated	No significant change	No significant change	FALSE	FALSE
EEF1B2	ENSP00000376055	TISSUES	BTO:0001484	Nervous system	Upregulated	No significant change	No significant change	FALSE	FALSE
EEF1B2	ENSP00000376055	TISSUES	BTO:0001488	Endocrine gland	Upregulated	No significant change	No significant change	FALSE	FALSE
EEF1B2	ENSP00000376055	TISSUES	BTO:0001489	Whole body	Upregulated	No significant change	No significant change	TRUE	FALSE
EEF1B2	ENSP00000376055	TISSUES	BTO:0001491	Viscus	Upregulated	No significant change	No significant change	TRUE	FALSE
EEF1B2	ENSP00000376055	TISSUES	BTO:0003091	Urogenital system	Upregulated	No significant change	No significant change	FALSE	FALSE
EEF1B2	ENSP00000376055	TISSUES	BTO:0003099	Internal female genital organ	Upregulated	No significant change	No significant change	FALSE	FALSE
EEF1B2	ENSP00000376055	TISSUES	BTO:0005810	Immune system	Upregulated	No significant change	No significant change	TRUE	TRUE
EEF1B2	ENSP00000376055	COMPARTMENTS	GOCC:0005622	Intracellular	Upregulated	No significant change	No significant change	FALSE	FALSE
EEF1B2	ENSP00000376055	COMPARTMENTS	GOCC:0005737	Cytoplasm	Upregulated	No significant change	No significant change	TRUE	FALSE
EEF1B2	ENSP00000376055	COMPARTMENTS	GOCC:0005853	Eukaryotic translation elongation factor 1 complex	Upregulated	No significant change	No significant change	FALSE	FALSE
EEF1B2	ENSP00000376055	COMPARTMENTS	GOCC:0032991	Protein-containing complex	Upregulated	No significant change	No significant change	FALSE	FALSE
EEF1B2	ENSP00000376055	COMPARTMENTS	GOCC:0110165	Cellular anatomical entity	Upregulated	No significant change	No significant change	FALSE	FALSE
EEF1B2	ENSP00000376055	UniProt Keywords	KW-0007	Acetylation	Upregulated	No significant change	No significant change	FALSE	FALSE
EEF1B2	ENSP00000376055	UniProt Keywords	KW-0251	Elongation factor	Upregulated	No significant change	No significant change	FALSE	FALSE
EEF1B2	ENSP00000376055	UniProt Keywords	KW-0597	Phosphoprotein	Upregulated	No significant change	No significant change	FALSE	FALSE
EEF1B2	ENSP00000376055	UniProt Keywords	KW-0648	Protein biosynthesis	Upregulated	No significant change	No significant change	FALSE	FALSE
EEF1B2	ENSP00000376055	UniProt Keywords	KW-0832	Ubl conjugation	Upregulated	No significant change	No significant change	TRUE	FALSE
EEF1B2	ENSP00000376055	UniProt Keywords	KW-1017	Isopeptide bond	Upregulated	No significant change	No significant change	FALSE	FALSE
EEF1B2	ENSP00000376055	InterPro	IPR001326	Translation elongation factor EF1B, beta/delta chains, conserved site	Upregulated	No significant change	No significant change	FALSE	FALSE
EEF1B2	ENSP00000376055	InterPro	IPR014038	Translation elongation factor EF1B, beta/delta subunit, guanine nucleotide exchange domain	Upregulated	No significant change	No significant change	FALSE	FALSE
EEF1B2	ENSP00000376055	InterPro	IPR014717	Translation elongation factor EF1B/ribosomal protein S6	Upregulated	No significant change	No significant change	FALSE	FALSE
EEF1B2	ENSP00000376055	InterPro	IPR018940	Elongation factor 1 beta central acidic region, eukaryote	Upregulated	No significant change	No significant change	FALSE	FALSE
EEF1B2	ENSP00000376055	InterPro	IPR036219	Translation elongation factor eEF-1beta-like superfamily	Upregulated	No significant change	No significant change	FALSE	FALSE
EEF1B2	ENSP00000376055	InterPro	IPR036282	Glutathione S-transferase, C-terminal domain superfamily	Upregulated	No significant change	No significant change	FALSE	FALSE
EEF1B2	ENSP00000376055	SMART	SM00888	EF-1 guanine nucleotide exchange domain	Upregulated	No significant change	No significant change	FALSE	FALSE
EEF1B2	ENSP00000376055	SMART	SM01182	Eukaryotic elongation factor 1 beta central acidic region	Upregulated	No significant change	No significant change	FALSE	FALSE
EGR1	ENSP00000239938	GO Process	GO:0000003	Reproduction	Upregulated	No significant change	No significant change	FALSE	FALSE
EGR1	ENSP00000239938	GO Process	GO:0000122	Negative regulation of transcription by RNA polymerase II	Upregulated	No significant change	No significant change	FALSE	FALSE
EGR1	ENSP00000239938	GO Process	GO:0001568	Blood vessel development	Upregulated	No significant change	No significant change	FALSE	FALSE
EGR1	ENSP00000239938	GO Process	GO:0001655	Urogenital system development	Upregulated	No significant change	No significant change	FALSE	FALSE
EGR1	ENSP00000239938	GO Process	GO:0001659	Temperature homeostasis	Upregulated	No significant change	No significant change	FALSE	FALSE
EGR1	ENSP00000239938	GO Process	GO:0001666	Response to hypoxia	Upregulated	No significant change	No significant change	FALSE	FALSE
EGR1	ENSP00000239938	GO Process	GO:0001775	Cell activation	Upregulated	No significant change	No significant change	FALSE	FALSE
EGR1	ENSP00000239938	GO Process	GO:0001817	Regulation of cytokine production	Upregulated	No significant change	No significant change	FALSE	TRUE
EGR1	ENSP00000239938	GO Process	GO:0001819	Positive regulation of cytokine production	Upregulated	No significant change	No significant change	FALSE	TRUE
EGR1	ENSP00000239938	GO Process	GO:0001822	Kidney development	Upregulated	No significant change	No significant change	FALSE	FALSE
EGR1	ENSP00000239938	GO Process	GO:0001932	Regulation of protein phosphorylation	Upregulated	No significant change	No significant change	FALSE	FALSE
EGR1	ENSP00000239938	GO Process	GO:0001934	Positive regulation of protein phosphorylation	Upregulated	No significant change	No significant change	FALSE	FALSE
EGR1	ENSP00000239938	GO Process	GO:0001944	Vasculature development	Upregulated	No significant change	No significant change	FALSE	FALSE
EGR1	ENSP00000239938	GO Process	GO:0002376	Immune system process	Upregulated	No significant change	No significant change	TRUE	TRUE
EGR1	ENSP00000239938	GO Process	GO:0002520	Immune system development	Upregulated	No significant change	No significant change	FALSE	TRUE
EGR1	ENSP00000239938	GO Process	GO:0002521	Leukocyte differentiation	Upregulated	No significant change	No significant change	FALSE	TRUE
EGR1	ENSP00000239938	GO Process	GO:0002931	Response to ischemia	Upregulated	No significant change	No significant change	FALSE	FALSE
EGR1	ENSP00000239938	GO Process	GO:0006355	Regulation of transcription, DNA-templated	Upregulated	No significant change	No significant change	FALSE	FALSE
EGR1	ENSP00000239938	GO Process	GO:0006357	Regulation of transcription by RNA polymerase II	Upregulated	No significant change	No significant change	FALSE	FALSE
EGR1	ENSP00000239938	GO Process	GO:0006950	Response to stress	Upregulated	No significant change	No significant change	FALSE	FALSE
EGR1	ENSP00000239938	GO Process	GO:0007154	Cell communication	Upregulated	No significant change	No significant change	FALSE	FALSE
EGR1	ENSP00000239938	GO Process	GO:0007165	Signal transduction	Upregulated	No significant change	No significant change	FALSE	FALSE
EGR1	ENSP00000239938	GO Process	GO:0007166	Cell surface receptor signaling pathway	Upregulated	No significant change	No significant change	FALSE	FALSE
EGR1	ENSP00000239938	GO Process	GO:0007167	Enzyme-linked receptor protein signaling pathway	Upregulated	No significant change	No significant change	FALSE	FALSE
EGR1	ENSP00000239938	GO Process	GO:0007178	Transmembrane receptor protein serine/threonine kinase signaling pathway	Upregulated	No significant change	No significant change	FALSE	FALSE
EGR1	ENSP00000239938	GO Process	GO:0007275	Multicellular organism development	Upregulated	No significant change	No significant change	FALSE	FALSE
EGR1	ENSP00000239938	GO Process	GO:0007517	Muscle organ development	Upregulated	No significant change	No significant change	FALSE	FALSE
EGR1	ENSP00000239938	GO Process	GO:0007519	Skeletal muscle tissue development	Upregulated	No significant change	No significant change	FALSE	FALSE
EGR1	ENSP00000239938	GO Process	GO:0007610	Behavior	Upregulated	No significant change	No significant change	FALSE	FALSE
EGR1	ENSP00000239938	GO Process	GO:0007622	Rhythmic behavior	Upregulated	No significant change	No significant change	FALSE	FALSE
EGR1	ENSP00000239938	GO Process	GO:0007623	Circadian rhythm	Upregulated	No significant change	No significant change	FALSE	FALSE
EGR1	ENSP00000239938	GO Process	GO:0007626	Locomotory behavior	Upregulated	No significant change	No significant change	FALSE	FALSE
EGR1	ENSP00000239938	GO Process	GO:0008283	Cell population proliferation	Upregulated	No significant change	No significant change	FALSE	FALSE
EGR1	ENSP00000239938	GO Process	GO:0008284	Positive regulation of cell population proliferation	Upregulated	No significant change	No significant change	FALSE	FALSE
EGR1	ENSP00000239938	GO Process	GO:0009314	Response to radiation	Upregulated	No significant change	No significant change	FALSE	FALSE
EGR1	ENSP00000239938	GO Process	GO:0009628	Response to abiotic stimulus	Upregulated	No significant change	No significant change	FALSE	FALSE
EGR1	ENSP00000239938	GO Process	GO:0009719	Response to endogenous stimulus	Upregulated	No significant change	No significant change	FALSE	FALSE
EGR1	ENSP00000239938	GO Process	GO:0009725	Response to hormone	Upregulated	No significant change	No significant change	FALSE	FALSE
EGR1	ENSP00000239938	GO Process	GO:0009743	Response to carbohydrate	Upregulated	No significant change	No significant change	FALSE	FALSE
EGR1	ENSP00000239938	GO Process	GO:0009746	Response to hexose	Upregulated	No significant change	No significant change	FALSE	FALSE
EGR1	ENSP00000239938	GO Process	GO:0009749	Response to glucose	Upregulated	No significant change	No significant change	FALSE	FALSE
EGR1	ENSP00000239938	GO Process	GO:0009888	Tissue development	Upregulated	No significant change	No significant change	FALSE	FALSE
EGR1	ENSP00000239938	GO Process	GO:0009889	Regulation of biosynthetic process	Upregulated	No significant change	No significant change	FALSE	FALSE
EGR1	ENSP00000239938	GO Process	GO:0009890	Negative regulation of biosynthetic process	Upregulated	No significant change	No significant change	FALSE	FALSE
EGR1	ENSP00000239938	GO Process	GO:0009891	Positive regulation of biosynthetic process	Upregulated	No significant change	No significant change	FALSE	FALSE
EGR1	ENSP00000239938	GO Process	GO:0009892	Negative regulation of metabolic process	Upregulated	No significant change	No significant change	FALSE	FALSE
EGR1	ENSP00000239938	GO Process	GO:0009893	Positive regulation of metabolic process	Upregulated	No significant change	No significant change	FALSE	FALSE
EGR1	ENSP00000239938	GO Process	GO:0009966	Regulation of signal transduction	Upregulated	No significant change	No significant change	FALSE	FALSE
EGR1	ENSP00000239938	GO Process	GO:0009968	Negative regulation of signal transduction	Upregulated	No significant change	No significant change	FALSE	FALSE
EGR1	ENSP00000239938	GO Process	GO:0009987	Cellular process	Upregulated	No significant change	No significant change	FALSE	FALSE
EGR1	ENSP00000239938	GO Process	GO:0010033	Response to organic substance	Upregulated	No significant change	No significant change	FALSE	FALSE
EGR1	ENSP00000239938	GO Process	GO:0010212	Response to ionizing radiation	Upregulated	No significant change	No significant change	FALSE	FALSE
EGR1	ENSP00000239938	GO Process	GO:0010243	Response to organonitrogen compound	Upregulated	No significant change	No significant change	FALSE	FALSE
EGR1	ENSP00000239938	GO Process	GO:0010332	Response to gamma radiation	Upregulated	No significant change	No significant change	FALSE	FALSE
EGR1	ENSP00000239938	GO Process	GO:0010468	Regulation of gene expression	Upregulated	No significant change	No significant change	FALSE	FALSE
EGR1	ENSP00000239938	GO Process	GO:0010556	Regulation of macromolecule biosynthetic process	Upregulated	No significant change	No significant change	FALSE	FALSE
EGR1	ENSP00000239938	GO Process	GO:0010557	Positive regulation of macromolecule biosynthetic process	Upregulated	No significant change	No significant change	FALSE	FALSE
EGR1	ENSP00000239938	GO Process	GO:0010558	Negative regulation of macromolecule biosynthetic process	Upregulated	No significant change	No significant change	FALSE	FALSE
EGR1	ENSP00000239938	GO Process	GO:0010562	Positive regulation of phosphorus metabolic process	Upregulated	No significant change	No significant change	FALSE	FALSE
EGR1	ENSP00000239938	GO Process	GO:0010565	Regulation of cellular ketone metabolic process	Upregulated	No significant change	No significant change	FALSE	FALSE
EGR1	ENSP00000239938	GO Process	GO:0010566	Regulation of ketone biosynthetic process	Upregulated	No significant change	No significant change	FALSE	FALSE
EGR1	ENSP00000239938	GO Process	GO:0010604	Positive regulation of macromolecule metabolic process	Upregulated	No significant change	No significant change	FALSE	FALSE
EGR1	ENSP00000239938	GO Process	GO:0010605	Negative regulation of macromolecule metabolic process	Upregulated	No significant change	No significant change	FALSE	FALSE
EGR1	ENSP00000239938	GO Process	GO:0010628	Positive regulation of gene expression	Upregulated	No significant change	No significant change	FALSE	FALSE
EGR1	ENSP00000239938	GO Process	GO:0010646	Regulation of cell communication	Upregulated	No significant change	No significant change	FALSE	FALSE
EGR1	ENSP00000239938	GO Process	GO:0010648	Negative regulation of cell communication	Upregulated	No significant change	No significant change	FALSE	FALSE
EGR1	ENSP00000239938	GO Process	GO:0010817	Regulation of hormone levels	Upregulated	No significant change	No significant change	FALSE	FALSE
EGR1	ENSP00000239938	GO Process	GO:0010941	Regulation of cell death	Upregulated	No significant change	No significant change	FALSE	FALSE
EGR1	ENSP00000239938	GO Process	GO:0010942	Positive regulation of cell death	Upregulated	No significant change	No significant change	FALSE	FALSE
EGR1	ENSP00000239938	GO Process	GO:0014070	Response to organic cyclic compound	Upregulated	No significant change	No significant change	FALSE	FALSE
EGR1	ENSP00000239938	GO Process	GO:0019216	Regulation of lipid metabolic process	Upregulated	No significant change	No significant change	FALSE	FALSE
EGR1	ENSP00000239938	GO Process	GO:0019218	Regulation of steroid metabolic process	Upregulated	No significant change	No significant change	FALSE	FALSE
EGR1	ENSP00000239938	GO Process	GO:0019219	Regulation of nucleobase-containing compound metabolic process	Upregulated	No significant change	No significant change	FALSE	FALSE
EGR1	ENSP00000239938	GO Process	GO:0019220	Regulation of phosphate metabolic process	Upregulated	No significant change	No significant change	FALSE	FALSE
EGR1	ENSP00000239938	GO Process	GO:0019221	Cytokine-mediated signaling pathway	Upregulated	No significant change	No significant change	FALSE	TRUE
EGR1	ENSP00000239938	GO Process	GO:0019222	Regulation of metabolic process	Upregulated	No significant change	No significant change	FALSE	FALSE
EGR1	ENSP00000239938	GO Process	GO:0022414	Reproductive process	Upregulated	No significant change	No significant change	FALSE	FALSE
EGR1	ENSP00000239938	GO Process	GO:0023051	Regulation of signaling	Upregulated	No significant change	No significant change	FALSE	FALSE
EGR1	ENSP00000239938	GO Process	GO:0023052	Signaling	Upregulated	No significant change	No significant change	FALSE	FALSE
EGR1	ENSP00000239938	GO Process	GO:0023057	Negative regulation of signaling	Upregulated	No significant change	No significant change	FALSE	FALSE
EGR1	ENSP00000239938	GO Process	GO:0030097	Hemopoiesis	Upregulated	No significant change	No significant change	FALSE	FALSE
EGR1	ENSP00000239938	GO Process	GO:0030098	Lymphocyte differentiation	Upregulated	No significant change	No significant change	FALSE	TRUE
EGR1	ENSP00000239938	GO Process	GO:0030111	Regulation of Wnt signaling pathway	Upregulated	No significant change	No significant change	FALSE	FALSE
EGR1	ENSP00000239938	GO Process	GO:0030154	Cell differentiation	Upregulated	No significant change	No significant change	FALSE	FALSE
EGR1	ENSP00000239938	GO Process	GO:0030178	Negative regulation of Wnt signaling pathway	Upregulated	No significant change	No significant change	FALSE	FALSE
EGR1	ENSP00000239938	GO Process	GO:0030217	T cell differentiation	Upregulated	No significant change	No significant change	FALSE	TRUE
EGR1	ENSP00000239938	GO Process	GO:0030509	BMP signaling pathway	Upregulated	No significant change	No significant change	FALSE	FALSE
EGR1	ENSP00000239938	GO Process	GO:0031323	Regulation of cellular metabolic process	Upregulated	No significant change	No significant change	FALSE	FALSE
EGR1	ENSP00000239938	GO Process	GO:0031324	Negative regulation of cellular metabolic process	Upregulated	No significant change	No significant change	FALSE	FALSE
EGR1	ENSP00000239938	GO Process	GO:0031325	Positive regulation of cellular metabolic process	Upregulated	No significant change	No significant change	FALSE	FALSE
EGR1	ENSP00000239938	GO Process	GO:0031326	Regulation of cellular biosynthetic process	Upregulated	No significant change	No significant change	FALSE	FALSE
EGR1	ENSP00000239938	GO Process	GO:0031327	Negative regulation of cellular biosynthetic process	Upregulated	No significant change	No significant change	FALSE	FALSE
EGR1	ENSP00000239938	GO Process	GO:0031328	Positive regulation of cellular biosynthetic process	Upregulated	No significant change	No significant change	FALSE	FALSE
EGR1	ENSP00000239938	GO Process	GO:0031399	Regulation of protein modification process	Upregulated	No significant change	No significant change	FALSE	FALSE
EGR1	ENSP00000239938	GO Process	GO:0031401	Positive regulation of protein modification process	Upregulated	No significant change	No significant change	FALSE	FALSE
EGR1	ENSP00000239938	GO Process	GO:0032350	Regulation of hormone metabolic process	Upregulated	No significant change	No significant change	FALSE	FALSE
EGR1	ENSP00000239938	GO Process	GO:0032352	Positive regulation of hormone metabolic process	Upregulated	No significant change	No significant change	FALSE	FALSE
EGR1	ENSP00000239938	GO Process	GO:0032501	Multicellular organismal process	Upregulated	No significant change	No significant change	FALSE	FALSE
EGR1	ENSP00000239938	GO Process	GO:0032502	Developmental process	Upregulated	No significant change	No significant change	FALSE	FALSE
EGR1	ENSP00000239938	GO Process	GO:0032504	Multicellular organism reproduction	Upregulated	No significant change	No significant change	FALSE	FALSE
EGR1	ENSP00000239938	GO Process	GO:0032642	Regulation of chemokine production	Upregulated	No significant change	No significant change	FALSE	FALSE
EGR1	ENSP00000239938	GO Process	GO:0032651	Regulation of interleukin-1 beta production	Upregulated	No significant change	No significant change	FALSE	TRUE
EGR1	ENSP00000239938	GO Process	GO:0032652	Regulation of interleukin-1 production	Upregulated	No significant change	No significant change	FALSE	TRUE
EGR1	ENSP00000239938	GO Process	GO:0032722	Positive regulation of chemokine production	Upregulated	No significant change	No significant change	FALSE	FALSE
EGR1	ENSP00000239938	GO Process	GO:0032731	Positive regulation of interleukin-1 beta production	Upregulated	No significant change	No significant change	FALSE	TRUE
EGR1	ENSP00000239938	GO Process	GO:0032732	Positive regulation of interleukin-1 production	Upregulated	No significant change	No significant change	FALSE	TRUE
EGR1	ENSP00000239938	GO Process	GO:0032835	Glomerulus development	Upregulated	No significant change	No significant change	FALSE	FALSE
EGR1	ENSP00000239938	GO Process	GO:0032868	Response to insulin	Upregulated	No significant change	No significant change	FALSE	FALSE
EGR1	ENSP00000239938	GO Process	GO:0032922	Circadian regulation of gene expression	Upregulated	No significant change	No significant change	FALSE	FALSE
EGR1	ENSP00000239938	GO Process	GO:0033233	Regulation of protein sumoylation	Upregulated	No significant change	No significant change	FALSE	FALSE
EGR1	ENSP00000239938	GO Process	GO:0033554	Cellular response to stress	Upregulated	No significant change	No significant change	FALSE	FALSE
EGR1	ENSP00000239938	GO Process	GO:0033674	Positive regulation of kinase activity	Upregulated	No significant change	No significant change	FALSE	FALSE
EGR1	ENSP00000239938	GO Process	GO:0034097	Response to cytokine	Upregulated	No significant change	No significant change	FALSE	TRUE
EGR1	ENSP00000239938	GO Process	GO:0034284	Response to monosaccharide	Upregulated	No significant change	No significant change	FALSE	FALSE
EGR1	ENSP00000239938	GO Process	GO:0035914	Skeletal muscle cell differentiation	Upregulated	No significant change	No significant change	FALSE	FALSE
EGR1	ENSP00000239938	GO Process	GO:0036293	Response to decreased oxygen levels	Upregulated	No significant change	No significant change	FALSE	FALSE
EGR1	ENSP00000239938	GO Process	GO:0036294	Cellular response to decreased oxygen levels	Upregulated	No significant change	No significant change	FALSE	FALSE
EGR1	ENSP00000239938	GO Process	GO:0042110	T cell activation	Upregulated	No significant change	No significant change	FALSE	TRUE
EGR1	ENSP00000239938	GO Process	GO:0042127	Regulation of cell population proliferation	Upregulated	No significant change	No significant change	FALSE	FALSE
EGR1	ENSP00000239938	GO Process	GO:0042221	Response to chemical	Upregulated	No significant change	No significant change	FALSE	FALSE
EGR1	ENSP00000239938	GO Process	GO:0042325	Regulation of phosphorylation	Upregulated	No significant change	No significant change	FALSE	FALSE
EGR1	ENSP00000239938	GO Process	GO:0042327	Positive regulation of phosphorylation	Upregulated	No significant change	No significant change	FALSE	FALSE
EGR1	ENSP00000239938	GO Process	GO:0042592	Homeostatic process	Upregulated	No significant change	No significant change	FALSE	FALSE
EGR1	ENSP00000239938	GO Process	GO:0042698	Ovulation cycle	Upregulated	No significant change	No significant change	FALSE	FALSE
EGR1	ENSP00000239938	GO Process	GO:0042981	Regulation of apoptotic process	Upregulated	No significant change	No significant change	FALSE	FALSE
EGR1	ENSP00000239938	GO Process	GO:0043067	Regulation of programmed cell death	Upregulated	No significant change	No significant change	FALSE	FALSE
EGR1	ENSP00000239938	GO Process	GO:0043085	Positive regulation of catalytic activity	Upregulated	No significant change	No significant change	FALSE	FALSE
EGR1	ENSP00000239938	GO Process	GO:0043434	Response to peptide hormone	Upregulated	No significant change	No significant change	FALSE	FALSE
EGR1	ENSP00000239938	GO Process	GO:0043549	Regulation of kinase activity	Upregulated	No significant change	No significant change	FALSE	FALSE
EGR1	ENSP00000239938	GO Process	GO:0043618	Regulation of transcription from RNA polymerase II promoter in response to stress	Upregulated	No significant change	No significant change	FALSE	FALSE
EGR1	ENSP00000239938	GO Process	GO:0043620	Regulation of DNA-templated transcription in response to stress	Upregulated	No significant change	No significant change	FALSE	FALSE
EGR1	ENSP00000239938	GO Process	GO:0044093	Positive regulation of molecular function	Upregulated	No significant change	No significant change	FALSE	FALSE
EGR1	ENSP00000239938	GO Process	GO:0044849	Estrous cycle	Upregulated	No significant change	No significant change	FALSE	FALSE
EGR1	ENSP00000239938	GO Process	GO:0045321	Leukocyte activation	Upregulated	No significant change	No significant change	FALSE	TRUE
EGR1	ENSP00000239938	GO Process	GO:0045475	Locomotor rhythm	Upregulated	No significant change	No significant change	FALSE	FALSE
EGR1	ENSP00000239938	GO Process	GO:0045859	Regulation of protein kinase activity	Upregulated	No significant change	No significant change	FALSE	FALSE
EGR1	ENSP00000239938	GO Process	GO:0045860	Positive regulation of protein kinase activity	Upregulated	No significant change	No significant change	FALSE	FALSE
EGR1	ENSP00000239938	GO Process	GO:0045892	Negative regulation of transcription, DNA-templated	Upregulated	No significant change	No significant change	FALSE	FALSE
EGR1	ENSP00000239938	GO Process	GO:0045893	Positive regulation of transcription, DNA-templated	Upregulated	No significant change	No significant change	FALSE	FALSE
EGR1	ENSP00000239938	GO Process	GO:0045934	Negative regulation of nucleobase-containing compound metabolic process	Upregulated	No significant change	No significant change	FALSE	FALSE
EGR1	ENSP00000239938	GO Process	GO:0045935	Positive regulation of nucleobase-containing compound metabolic process	Upregulated	No significant change	No significant change	FALSE	FALSE
EGR1	ENSP00000239938	GO Process	GO:0045937	Positive regulation of phosphate metabolic process	Upregulated	No significant change	No significant change	FALSE	FALSE
EGR1	ENSP00000239938	GO Process	GO:0045944	Positive regulation of transcription by RNA polymerase II	Upregulated	No significant change	No significant change	FALSE	FALSE
EGR1	ENSP00000239938	GO Process	GO:0046649	Lymphocyte activation	Upregulated	No significant change	No significant change	FALSE	TRUE
EGR1	ENSP00000239938	GO Process	GO:0046885	Regulation of hormone biosynthetic process	Upregulated	No significant change	No significant change	FALSE	FALSE
EGR1	ENSP00000239938	GO Process	GO:0046886	Positive regulation of hormone biosynthetic process	Upregulated	No significant change	No significant change	FALSE	FALSE
EGR1	ENSP00000239938	GO Process	GO:0046890	Regulation of lipid biosynthetic process	Upregulated	No significant change	No significant change	FALSE	FALSE
EGR1	ENSP00000239938	GO Process	GO:0048511	Rhythmic process	Upregulated	No significant change	No significant change	FALSE	FALSE
EGR1	ENSP00000239938	GO Process	GO:0048512	Circadian behavior	Upregulated	No significant change	No significant change	FALSE	FALSE
EGR1	ENSP00000239938	GO Process	GO:0048513	Animal organ development	Upregulated	No significant change	No significant change	FALSE	FALSE
EGR1	ENSP00000239938	GO Process	GO:0048518	Positive regulation of biological process	Upregulated	No significant change	No significant change	FALSE	FALSE
EGR1	ENSP00000239938	GO Process	GO:0048519	Negative regulation of biological process	Upregulated	No significant change	No significant change	FALSE	FALSE
EGR1	ENSP00000239938	GO Process	GO:0048522	Positive regulation of cellular process	Upregulated	No significant change	No significant change	FALSE	FALSE
EGR1	ENSP00000239938	GO Process	GO:0048523	Negative regulation of cellular process	Upregulated	No significant change	No significant change	FALSE	FALSE
EGR1	ENSP00000239938	GO Process	GO:0048534	Hematopoietic or lymphoid organ development	Upregulated	No significant change	No significant change	FALSE	FALSE
EGR1	ENSP00000239938	GO Process	GO:0048583	Regulation of response to stimulus	Upregulated	No significant change	No significant change	FALSE	FALSE
EGR1	ENSP00000239938	GO Process	GO:0048585	Negative regulation of response to stimulus	Upregulated	No significant change	No significant change	FALSE	FALSE
EGR1	ENSP00000239938	GO Process	GO:0048609	Multicellular organismal reproductive process	Upregulated	No significant change	No significant change	FALSE	FALSE
EGR1	ENSP00000239938	GO Process	GO:0048731	System development	Upregulated	No significant change	No significant change	FALSE	FALSE
EGR1	ENSP00000239938	GO Process	GO:0048856	Anatomical structure development	Upregulated	No significant change	No significant change	FALSE	FALSE
EGR1	ENSP00000239938	GO Process	GO:0048869	Cellular developmental process	Upregulated	No significant change	No significant change	FALSE	FALSE
EGR1	ENSP00000239938	GO Process	GO:0048871	Multicellular organismal homeostasis	Upregulated	No significant change	No significant change	FALSE	FALSE
EGR1	ENSP00000239938	GO Process	GO:0050789	Regulation of biological process	Upregulated	No significant change	No significant change	FALSE	FALSE
EGR1	ENSP00000239938	GO Process	GO:0050790	Regulation of catalytic activity	Upregulated	No significant change	No significant change	TRUE	FALSE
EGR1	ENSP00000239938	GO Process	GO:0050794	Regulation of cellular process	Upregulated	No significant change	No significant change	FALSE	FALSE
EGR1	ENSP00000239938	GO Process	GO:0050810	Regulation of steroid biosynthetic process	Upregulated	No significant change	No significant change	FALSE	FALSE
EGR1	ENSP00000239938	GO Process	GO:0050896	Response to stimulus	Upregulated	No significant change	No significant change	FALSE	FALSE
EGR1	ENSP00000239938	GO Process	GO:0051171	Regulation of nitrogen compound metabolic process	Upregulated	No significant change	No significant change	FALSE	FALSE
EGR1	ENSP00000239938	GO Process	GO:0051172	Negative regulation of nitrogen compound metabolic process	Upregulated	No significant change	No significant change	FALSE	FALSE
EGR1	ENSP00000239938	GO Process	GO:0051173	Positive regulation of nitrogen compound metabolic process	Upregulated	No significant change	No significant change	FALSE	FALSE
EGR1	ENSP00000239938	GO Process	GO:0051174	Regulation of phosphorus metabolic process	Upregulated	No significant change	No significant change	FALSE	FALSE
EGR1	ENSP00000239938	GO Process	GO:0051239	Regulation of multicellular organismal process	Upregulated	No significant change	No significant change	FALSE	FALSE
EGR1	ENSP00000239938	GO Process	GO:0051240	Positive regulation of multicellular organismal process	Upregulated	No significant change	No significant change	FALSE	FALSE
EGR1	ENSP00000239938	GO Process	GO:0051246	Regulation of protein metabolic process	Upregulated	No significant change	No significant change	FALSE	FALSE
EGR1	ENSP00000239938	GO Process	GO:0051247	Positive regulation of protein metabolic process	Upregulated	No significant change	No significant change	FALSE	FALSE
EGR1	ENSP00000239938	GO Process	GO:0051252	Regulation of RNA metabolic process	Upregulated	No significant change	No significant change	FALSE	FALSE
EGR1	ENSP00000239938	GO Process	GO:0051253	Negative regulation of RNA metabolic process	Upregulated	No significant change	No significant change	FALSE	FALSE
EGR1	ENSP00000239938	GO Process	GO:0051254	Positive regulation of RNA metabolic process	Upregulated	No significant change	No significant change	FALSE	FALSE
EGR1	ENSP00000239938	GO Process	GO:0051338	Regulation of transferase activity	Upregulated	No significant change	No significant change	FALSE	FALSE
EGR1	ENSP00000239938	GO Process	GO:0051347	Positive regulation of transferase activity	Upregulated	No significant change	No significant change	FALSE	FALSE
EGR1	ENSP00000239938	GO Process	GO:0051716	Cellular response to stimulus	Upregulated	No significant change	No significant change	FALSE	FALSE
EGR1	ENSP00000239938	GO Process	GO:0060086	Circadian temperature homeostasis	Upregulated	No significant change	No significant change	FALSE	FALSE
EGR1	ENSP00000239938	GO Process	GO:0060255	Regulation of macromolecule metabolic process	Upregulated	No significant change	No significant change	FALSE	FALSE
EGR1	ENSP00000239938	GO Process	GO:0060537	Muscle tissue development	Upregulated	No significant change	No significant change	FALSE	FALSE
EGR1	ENSP00000239938	GO Process	GO:0060538	Skeletal muscle organ development	Upregulated	No significant change	No significant change	FALSE	FALSE
EGR1	ENSP00000239938	GO Process	GO:0060828	Regulation of canonical Wnt signaling pathway	Upregulated	No significant change	No significant change	FALSE	FALSE
EGR1	ENSP00000239938	GO Process	GO:0061061	Muscle structure development	Upregulated	No significant change	No significant change	FALSE	FALSE
EGR1	ENSP00000239938	GO Process	GO:0061418	Regulation of transcription from RNA polymerase II promoter in response to hypoxia	Upregulated	No significant change	No significant change	FALSE	FALSE
EGR1	ENSP00000239938	GO Process	GO:0061437	Renal system vasculature development	Upregulated	No significant change	No significant change	FALSE	FALSE
EGR1	ENSP00000239938	GO Process	GO:0061440	Kidney vasculature development	Upregulated	No significant change	No significant change	FALSE	FALSE
EGR1	ENSP00000239938	GO Process	GO:0061448	Connective tissue development	Upregulated	No significant change	No significant change	FALSE	FALSE
EGR1	ENSP00000239938	GO Process	GO:0062012	Regulation of small molecule metabolic process	Upregulated	No significant change	No significant change	FALSE	FALSE
EGR1	ENSP00000239938	GO Process	GO:0065007	Biological regulation	Upregulated	No significant change	No significant change	FALSE	FALSE
EGR1	ENSP00000239938	GO Process	GO:0065008	Regulation of biological quality	Upregulated	No significant change	No significant change	FALSE	FALSE
EGR1	ENSP00000239938	GO Process	GO:0065009	Regulation of molecular function	Upregulated	No significant change	No significant change	TRUE	FALSE
EGR1	ENSP00000239938	GO Process	GO:0070482	Response to oxygen levels	Upregulated	No significant change	No significant change	FALSE	FALSE
EGR1	ENSP00000239938	GO Process	GO:0070498	interleukin-1-mediated signaling pathway	Upregulated	No significant change	No significant change	FALSE	TRUE
EGR1	ENSP00000239938	GO Process	GO:0070555	Response to interleukin-1	Upregulated	No significant change	No significant change	FALSE	TRUE
EGR1	ENSP00000239938	GO Process	GO:0070848	Response to growth factor	Upregulated	No significant change	No significant change	FALSE	FALSE
EGR1	ENSP00000239938	GO Process	GO:0070887	Cellular response to chemical stimulus	Upregulated	No significant change	No significant change	FALSE	FALSE
EGR1	ENSP00000239938	GO Process	GO:0071214	Cellular response to abiotic stimulus	Upregulated	No significant change	No significant change	FALSE	FALSE
EGR1	ENSP00000239938	GO Process	GO:0071310	Cellular response to organic substance	Upregulated	No significant change	No significant change	FALSE	FALSE
EGR1	ENSP00000239938	GO Process	GO:0071345	Cellular response to cytokine stimulus	Upregulated	No significant change	No significant change	FALSE	TRUE
EGR1	ENSP00000239938	GO Process	GO:0071347	Cellular response to interleukin-1	Upregulated	No significant change	No significant change	FALSE	TRUE
EGR1	ENSP00000239938	GO Process	GO:0071363	Cellular response to growth factor stimulus	Upregulated	No significant change	No significant change	FALSE	FALSE
EGR1	ENSP00000239938	GO Process	GO:0071407	Cellular response to organic cyclic compound	Upregulated	No significant change	No significant change	FALSE	FALSE
EGR1	ENSP00000239938	GO Process	GO:0071417	Cellular response to organonitrogen compound	Upregulated	No significant change	No significant change	FALSE	FALSE
EGR1	ENSP00000239938	GO Process	GO:0071453	Cellular response to oxygen levels	Upregulated	No significant change	No significant change	FALSE	FALSE
EGR1	ENSP00000239938	GO Process	GO:0071456	Cellular response to hypoxia	Upregulated	No significant change	No significant change	FALSE	FALSE
EGR1	ENSP00000239938	GO Process	GO:0071478	Cellular response to radiation	Upregulated	No significant change	No significant change	FALSE	FALSE
EGR1	ENSP00000239938	GO Process	GO:0071479	Cellular response to ionizing radiation	Upregulated	No significant change	No significant change	FALSE	FALSE
EGR1	ENSP00000239938	GO Process	GO:0071480	Cellular response to gamma radiation	Upregulated	No significant change	No significant change	FALSE	FALSE
EGR1	ENSP00000239938	GO Process	GO:0071495	Cellular response to endogenous stimulus	Upregulated	No significant change	No significant change	FALSE	FALSE
EGR1	ENSP00000239938	GO Process	GO:0071503	Response to heparin	Upregulated	No significant change	No significant change	FALSE	FALSE
EGR1	ENSP00000239938	GO Process	GO:0071504	Cellular response to heparin	Upregulated	No significant change	No significant change	FALSE	FALSE
EGR1	ENSP00000239938	GO Process	GO:0071505	Response to mycophenolic acid	Upregulated	No significant change	No significant change	FALSE	FALSE
EGR1	ENSP00000239938	GO Process	GO:0071506	Cellular response to mycophenolic acid	Upregulated	No significant change	No significant change	FALSE	FALSE
EGR1	ENSP00000239938	GO Process	GO:0071772	Response to BMP	Upregulated	No significant change	No significant change	FALSE	FALSE
EGR1	ENSP00000239938	GO Process	GO:0071773	Cellular response to BMP stimulus	Upregulated	No significant change	No significant change	FALSE	FALSE
EGR1	ENSP00000239938	GO Process	GO:0072001	Renal system development	Upregulated	No significant change	No significant change	FALSE	FALSE
EGR1	ENSP00000239938	GO Process	GO:0072006	Nephron development	Upregulated	No significant change	No significant change	FALSE	FALSE
EGR1	ENSP00000239938	GO Process	GO:0072012	Glomerulus vasculature development	Upregulated	No significant change	No significant change	FALSE	FALSE
EGR1	ENSP00000239938	GO Process	GO:0072109	Glomerular mesangium development	Upregulated	No significant change	No significant change	FALSE	FALSE
EGR1	ENSP00000239938	GO Process	GO:0072110	Glomerular mesangial cell proliferation	Upregulated	No significant change	No significant change	FALSE	FALSE
EGR1	ENSP00000239938	GO Process	GO:0072111	Cell proliferation involved in kidney development	Upregulated	No significant change	No significant change	FALSE	FALSE
EGR1	ENSP00000239938	GO Process	GO:0072124	Regulation of glomerular mesangial cell proliferation	Upregulated	No significant change	No significant change	FALSE	FALSE
EGR1	ENSP00000239938	GO Process	GO:0072126	Positive regulation of glomerular mesangial cell proliferation	Upregulated	No significant change	No significant change	FALSE	FALSE
EGR1	ENSP00000239938	GO Process	GO:0072301	Regulation of metanephric glomerular mesangial cell proliferation	Upregulated	No significant change	No significant change	FALSE	FALSE
EGR1	ENSP00000239938	GO Process	GO:0072303	Positive regulation of glomerular metanephric mesangial cell proliferation	Upregulated	No significant change	No significant change	FALSE	FALSE
EGR1	ENSP00000239938	GO Process	GO:0072359	Circulatory system development	Upregulated	No significant change	No significant change	FALSE	FALSE
EGR1	ENSP00000239938	GO Process	GO:0080090	Regulation of primary metabolic process	Upregulated	No significant change	No significant change	FALSE	FALSE
EGR1	ENSP00000239938	GO Process	GO:0090090	Negative regulation of canonical Wnt signaling pathway	Upregulated	No significant change	No significant change	FALSE	FALSE
EGR1	ENSP00000239938	GO Process	GO:0098758	Response to interleukin-8	Upregulated	No significant change	No significant change	FALSE	TRUE
EGR1	ENSP00000239938	GO Process	GO:0098759	Cellular response to interleukin-8	Upregulated	No significant change	No significant change	FALSE	TRUE
EGR1	ENSP00000239938	GO Process	GO:0104004	Cellular response to environmental stimulus	Upregulated	No significant change	No significant change	FALSE	FALSE
EGR1	ENSP00000239938	GO Process	GO:1901214	Regulation of neuron death	Upregulated	No significant change	No significant change	FALSE	FALSE
EGR1	ENSP00000239938	GO Process	GO:1901216	Positive regulation of neuron death	Upregulated	No significant change	No significant change	FALSE	FALSE
EGR1	ENSP00000239938	GO Process	GO:1901652	Response to peptide	Upregulated	No significant change	No significant change	FALSE	FALSE
EGR1	ENSP00000239938	GO Process	GO:1901698	Response to nitrogen compound	Upregulated	No significant change	No significant change	FALSE	FALSE
EGR1	ENSP00000239938	GO Process	GO:1901699	Cellular response to nitrogen compound	Upregulated	No significant change	No significant change	FALSE	FALSE
EGR1	ENSP00000239938	GO Process	GO:1901700	Response to oxygen-containing compound	Upregulated	No significant change	No significant change	FALSE	FALSE
EGR1	ENSP00000239938	GO Process	GO:1901701	Cellular response to oxygen-containing compound	Upregulated	No significant change	No significant change	FALSE	FALSE
EGR1	ENSP00000239938	GO Process	GO:1901722	Regulation of cell proliferation involved in kidney development	Upregulated	No significant change	No significant change	FALSE	FALSE
EGR1	ENSP00000239938	GO Process	GO:1901724	Positive regulation of cell proliferation involved in kidney development	Upregulated	No significant change	No significant change	FALSE	FALSE
EGR1	ENSP00000239938	GO Process	GO:1902679	Negative regulation of RNA biosynthetic process	Upregulated	No significant change	No significant change	FALSE	FALSE
EGR1	ENSP00000239938	GO Process	GO:1902680	Positive regulation of RNA biosynthetic process	Upregulated	No significant change	No significant change	FALSE	FALSE
EGR1	ENSP00000239938	GO Process	GO:1902893	Regulation of miRNA transcription	Upregulated	No significant change	No significant change	FALSE	FALSE
EGR1	ENSP00000239938	GO Process	GO:1902895	Positive regulation of miRNA transcription	Upregulated	No significant change	No significant change	FALSE	FALSE
EGR1	ENSP00000239938	GO Process	GO:1902947	Regulation of tau-protein kinase activity	Upregulated	No significant change	No significant change	FALSE	FALSE
EGR1	ENSP00000239938	GO Process	GO:1902949	Positive regulation of tau-protein kinase activity	Upregulated	No significant change	No significant change	FALSE	FALSE
EGR1	ENSP00000239938	GO Process	GO:1903131	Mononuclear cell differentiation	Upregulated	No significant change	No significant change	FALSE	FALSE
EGR1	ENSP00000239938	GO Process	GO:1903320	Regulation of protein modification by small protein conjugation or removal	Upregulated	No significant change	No significant change	FALSE	FALSE
EGR1	ENSP00000239938	GO Process	GO:1903506	Regulation of nucleic acid-templated transcription	Upregulated	No significant change	No significant change	FALSE	FALSE
EGR1	ENSP00000239938	GO Process	GO:1903507	Negative regulation of nucleic acid-templated transcription	Upregulated	No significant change	No significant change	FALSE	FALSE
EGR1	ENSP00000239938	GO Process	GO:1903508	Positive regulation of nucleic acid-templated transcription	Upregulated	No significant change	No significant change	FALSE	FALSE
EGR1	ENSP00000239938	GO Process	GO:2000182	Regulation of progesterone biosynthetic process	Upregulated	No significant change	No significant change	FALSE	FALSE
EGR1	ENSP00000239938	GO Process	GO:2000628	Regulation of miRNA metabolic process	Upregulated	No significant change	No significant change	FALSE	FALSE
EGR1	ENSP00000239938	GO Process	GO:2000630	Positive regulation of miRNA metabolic process	Upregulated	No significant change	No significant change	FALSE	FALSE
EGR1	ENSP00000239938	GO Process	GO:2001141	Regulation of RNA biosynthetic process	Upregulated	No significant change	No significant change	FALSE	FALSE
EGR1	ENSP00000239938	GO Function	GO:0000976	Transcription cis-regulatory region binding	Upregulated	No significant change	No significant change	FALSE	FALSE
EGR1	ENSP00000239938	GO Function	GO:0000977	RNA polymerase II transcription regulatory region sequence-specific DNA binding	Upregulated	No significant change	No significant change	FALSE	FALSE
EGR1	ENSP00000239938	GO Function	GO:0000978	RNA polymerase II cis-regulatory region sequence-specific DNA binding	Upregulated	No significant change	No significant change	FALSE	FALSE
EGR1	ENSP00000239938	GO Function	GO:0000981	DNA-binding transcription factor activity, RNA polymerase II-specific	Upregulated	No significant change	No significant change	FALSE	FALSE
EGR1	ENSP00000239938	GO Function	GO:0000987	Cis-regulatory region sequence-specific DNA binding	Upregulated	No significant change	No significant change	FALSE	FALSE
EGR1	ENSP00000239938	GO Function	GO:0001067	Transcription regulatory region nucleic acid binding	Upregulated	No significant change	No significant change	FALSE	FALSE
EGR1	ENSP00000239938	GO Function	GO:0001216	DNA-binding transcription activator activity	Upregulated	No significant change	No significant change	FALSE	FALSE
EGR1	ENSP00000239938	GO Function	GO:0001228	DNA-binding transcription activator activity, RNA polymerase II-specific	Upregulated	No significant change	No significant change	FALSE	FALSE
EGR1	ENSP00000239938	GO Function	GO:0003676	Nucleic acid binding	Upregulated	No significant change	No significant change	FALSE	FALSE
EGR1	ENSP00000239938	GO Function	GO:0003677	DNA binding	Upregulated	No significant change	No significant change	FALSE	FALSE
EGR1	ENSP00000239938	GO Function	GO:0003682	Chromatin binding	Upregulated	No significant change	No significant change	FALSE	FALSE
EGR1	ENSP00000239938	GO Function	GO:0003690	Double-stranded DNA binding	Upregulated	No significant change	No significant change	FALSE	FALSE
EGR1	ENSP00000239938	GO Function	GO:0003700	DNA-binding transcription factor activity	Upregulated	No significant change	No significant change	FALSE	FALSE
EGR1	ENSP00000239938	GO Function	GO:0005488	Binding	Upregulated	No significant change	No significant change	FALSE	FALSE
EGR1	ENSP00000239938	GO Function	GO:0005515	Protein binding	Upregulated	No significant change	No significant change	FALSE	FALSE
EGR1	ENSP00000239938	GO Function	GO:0008270	Zinc ion binding	Upregulated	No significant change	No significant change	FALSE	FALSE
EGR1	ENSP00000239938	GO Function	GO:0010385	Double-stranded methylated DNA binding	Upregulated	No significant change	No significant change	FALSE	FALSE
EGR1	ENSP00000239938	GO Function	GO:0019899	Enzyme binding	Upregulated	No significant change	No significant change	FALSE	FALSE
EGR1	ENSP00000239938	GO Function	GO:0035035	Histone acetyltransferase binding	Upregulated	No significant change	No significant change	FALSE	FALSE
EGR1	ENSP00000239938	GO Function	GO:0043167	Ion binding	Upregulated	No significant change	No significant change	FALSE	FALSE
EGR1	ENSP00000239938	GO Function	GO:0043169	Cation binding	Upregulated	No significant change	No significant change	FALSE	FALSE
EGR1	ENSP00000239938	GO Function	GO:0043565	Sequence-specific DNA binding	Upregulated	No significant change	No significant change	FALSE	FALSE
EGR1	ENSP00000239938	GO Function	GO:0044729	Hemi-methylated DNA-binding	Upregulated	No significant change	No significant change	FALSE	FALSE
EGR1	ENSP00000239938	GO Function	GO:0046872	Metal ion binding	Upregulated	No significant change	No significant change	FALSE	FALSE
EGR1	ENSP00000239938	GO Function	GO:0046914	Transition metal ion binding	Upregulated	No significant change	No significant change	FALSE	FALSE
EGR1	ENSP00000239938	GO Function	GO:0097159	Organic cyclic compound binding	Upregulated	No significant change	No significant change	FALSE	FALSE
EGR1	ENSP00000239938	GO Function	GO:0140110	Transcription regulator activity	Upregulated	No significant change	No significant change	FALSE	FALSE
EGR1	ENSP00000239938	GO Function	GO:1901363	Heterocyclic compound binding	Upregulated	No significant change	No significant change	FALSE	FALSE
EGR1	ENSP00000239938	GO Function	GO:1990837	Sequence-specific double-stranded DNA binding	Upregulated	No significant change	No significant change	FALSE	FALSE
EGR1	ENSP00000239938	GO Function	GO:1990841	Promoter-specific chromatin binding	Upregulated	No significant change	No significant change	FALSE	FALSE
EGR1	ENSP00000239938	GO Component	GO:0000785	Chromatin	Upregulated	No significant change	No significant change	FALSE	FALSE
EGR1	ENSP00000239938	GO Component	GO:0005622	Intracellular anatomical structure	Upregulated	No significant change	No significant change	FALSE	FALSE
EGR1	ENSP00000239938	GO Component	GO:0005634	Nucleus	Upregulated	No significant change	No significant change	FALSE	FALSE
EGR1	ENSP00000239938	GO Component	GO:0005654	Nucleoplasm	Upregulated	No significant change	No significant change	FALSE	FALSE
EGR1	ENSP00000239938	GO Component	GO:0005694	Chromosome	Upregulated	No significant change	No significant change	FALSE	FALSE
EGR1	ENSP00000239938	GO Component	GO:0005737	Cytoplasm	Upregulated	No significant change	No significant change	TRUE	FALSE
EGR1	ENSP00000239938	GO Component	GO:0031974	Membrane-enclosed lumen	Upregulated	No significant change	No significant change	FALSE	FALSE
EGR1	ENSP00000239938	GO Component	GO:0031981	Nuclear lumen	Upregulated	No significant change	No significant change	FALSE	FALSE
EGR1	ENSP00000239938	GO Component	GO:0043226	Organelle	Upregulated	No significant change	No significant change	FALSE	FALSE
EGR1	ENSP00000239938	GO Component	GO:0043227	Membrane-bounded organelle	Upregulated	No significant change	No significant change	FALSE	FALSE
EGR1	ENSP00000239938	GO Component	GO:0043228	Non-membrane-bounded organelle	Upregulated	No significant change	No significant change	FALSE	FALSE
EGR1	ENSP00000239938	GO Component	GO:0043229	Intracellular organelle	Upregulated	No significant change	No significant change	FALSE	FALSE
EGR1	ENSP00000239938	GO Component	GO:0043231	Intracellular membrane-bounded organelle	Upregulated	No significant change	No significant change	FALSE	FALSE
EGR1	ENSP00000239938	GO Component	GO:0043232	Intracellular non-membrane-bounded organelle	Upregulated	No significant change	No significant change	FALSE	FALSE
EGR1	ENSP00000239938	GO Component	GO:0043233	Organelle lumen	Upregulated	No significant change	No significant change	FALSE	FALSE
EGR1	ENSP00000239938	GO Component	GO:0070013	Intracellular organelle lumen	Upregulated	No significant change	No significant change	FALSE	FALSE
EGR1	ENSP00000239938	GO Component	GO:0110165	Cellular anatomical entity	Upregulated	No significant change	No significant change	FALSE	FALSE
EGR1	ENSP00000239938	KEGG	hsa04371	Apelin signaling pathway	Upregulated	No significant change	No significant change	FALSE	FALSE
EGR1	ENSP00000239938	KEGG	hsa04912	GnRH signaling pathway	Upregulated	No significant change	No significant change	FALSE	FALSE
EGR1	ENSP00000239938	KEGG	hsa04928	Parathyroid hormone synthesis, secretion and action	Upregulated	No significant change	No significant change	FALSE	FALSE
EGR1	ENSP00000239938	KEGG	hsa04933	AGE-RAGE signaling pathway in diabetic complications	Upregulated	No significant change	No significant change	FALSE	FALSE
EGR1	ENSP00000239938	KEGG	hsa05020	Prion disease	Upregulated	No significant change	No significant change	FALSE	FALSE
EGR1	ENSP00000239938	KEGG	hsa05166	Human T-cell leukemia virus 1 infection	Upregulated	No significant change	No significant change	FALSE	TRUE
EGR1	ENSP00000239938	Reactome	HSA-1257604	PIP3 activates AKT signaling	Upregulated	No significant change	No significant change	FALSE	FALSE
EGR1	ENSP00000239938	Reactome	HSA-1280215	Cytokine Signaling in Immune system	Upregulated	No significant change	No significant change	TRUE	TRUE
EGR1	ENSP00000239938	Reactome	HSA-162582	Signal Transduction	Upregulated	No significant change	No significant change	FALSE	FALSE
EGR1	ENSP00000239938	Reactome	HSA-166520	Signaling by NTRKs	Upregulated	No significant change	No significant change	FALSE	FALSE
EGR1	ENSP00000239938	Reactome	HSA-168256	Immune System	Upregulated	No significant change	No significant change	TRUE	TRUE
EGR1	ENSP00000239938	Reactome	HSA-187037	Signaling by NTRK1 (TRKA)	Upregulated	No significant change	No significant change	FALSE	FALSE
EGR1	ENSP00000239938	Reactome	HSA-198725	Nuclear Events (kinase and transcription factor activation)	Upregulated	No significant change	No significant change	FALSE	FALSE
EGR1	ENSP00000239938	Reactome	HSA-6807070	PTEN Regulation	Upregulated	No significant change	No significant change	FALSE	FALSE
EGR1	ENSP00000239938	Reactome	HSA-8943724	Regulation of PTEN gene transcription	Upregulated	No significant change	No significant change	FALSE	FALSE
EGR1	ENSP00000239938	Reactome	HSA-9006925	Intracellular signaling by second messengers	Upregulated	No significant change	No significant change	FALSE	FALSE
EGR1	ENSP00000239938	Reactome	HSA-9006934	Signaling by Receptor Tyrosine Kinases	Upregulated	No significant change	No significant change	FALSE	FALSE
EGR1	ENSP00000239938	Reactome	HSA-9031628	NGF-stimulated transcription	Upregulated	No significant change	No significant change	FALSE	FALSE
EGR1	ENSP00000239938	Reactome	HSA-909733	Interferon alpha/beta signaling	Upregulated	No significant change	No significant change	TRUE	TRUE
EGR1	ENSP00000239938	Reactome	HSA-913531	Interferon Signaling	Upregulated	No significant change	No significant change	TRUE	TRUE
EGR1	ENSP00000239938	WikiPathways	WP2032	Thyroid stimulating hormone (TSH) signaling pathway	Upregulated	No significant change	No significant change	FALSE	FALSE
EGR1	ENSP00000239938	WikiPathways	WP2374	Oncostatin M signaling pathway	Upregulated	No significant change	No significant change	FALSE	FALSE
EGR1	ENSP00000239938	WikiPathways	WP2380	Brain-derived neurotrophic factor (BDNF) signaling pathway	Upregulated	No significant change	No significant change	FALSE	FALSE
EGR1	ENSP00000239938	WikiPathways	WP2431	Spinal cord injury	Upregulated	No significant change	No significant change	FALSE	FALSE
EGR1	ENSP00000239938	WikiPathways	WP2882	Nuclear receptors meta-pathway	Upregulated	No significant change	No significant change	FALSE	FALSE
EGR1	ENSP00000239938	WikiPathways	WP2884	NRF2 pathway	Upregulated	No significant change	No significant change	FALSE	FALSE
EGR1	ENSP00000239938	WikiPathways	WP3299	let-7 inhibition of ES cell reprogramming	Upregulated	No significant change	No significant change	FALSE	FALSE
EGR1	ENSP00000239938	WikiPathways	WP34	Ovarian infertility	Upregulated	No significant change	No significant change	FALSE	FALSE
EGR1	ENSP00000239938	WikiPathways	WP3527	Pre-implantation embryo	Upregulated	No significant change	No significant change	FALSE	FALSE
EGR1	ENSP00000239938	WikiPathways	WP3594	Circadian rhythm genes	Upregulated	No significant change	No significant change	FALSE	FALSE
EGR1	ENSP00000239938	WikiPathways	WP3888	VEGFA-VEGFR2 signaling	Upregulated	No significant change	No significant change	FALSE	FALSE
EGR1	ENSP00000239938	WikiPathways	WP4659	Gastrin signaling pathway	Upregulated	No significant change	No significant change	FALSE	FALSE
EGR1	ENSP00000239938	WikiPathways	WP481	Insulin signaling	Upregulated	No significant change	No significant change	FALSE	FALSE
EGR1	ENSP00000239938	WikiPathways	WP5115	Network map of SARS-CoV-2 signaling pathway	Upregulated	No significant change	No significant change	FALSE	TRUE
EGR1	ENSP00000239938	WikiPathways	WP706	Sudden infant death syndrome (SIDS) susceptibility pathways	Upregulated	No significant change	No significant change	FALSE	FALSE
EGR1	ENSP00000239938	WikiPathways	WP734	Serotonin receptor 4/6/7 and NR3C signaling	Upregulated	No significant change	No significant change	FALSE	FALSE
EGR1	ENSP00000239938	TISSUES	BTO:0000000	Tissues, cell types and enzyme sources	Upregulated	No significant change	No significant change	FALSE	FALSE
EGR1	ENSP00000239938	TISSUES	BTO:0000042	Animal	Upregulated	No significant change	No significant change	FALSE	FALSE
EGR1	ENSP00000239938	TISSUES	BTO:0000081	Reproductive system	Upregulated	No significant change	No significant change	FALSE	FALSE
EGR1	ENSP00000239938	TISSUES	BTO:0000082	Male reproductive system	Upregulated	No significant change	No significant change	FALSE	FALSE
EGR1	ENSP00000239938	TISSUES	BTO:0000405	Penis	Upregulated	No significant change	No significant change	FALSE	FALSE
EGR1	ENSP00000239938	TISSUES	BTO:0000580	Blood cancer cell	Upregulated	No significant change	No significant change	FALSE	FALSE
EGR1	ENSP00000239938	TISSUES	BTO:0000744	Lymphocytic leukemia cell	Upregulated	No significant change	No significant change	FALSE	TRUE
EGR1	ENSP00000239938	TISSUES	BTO:0001028	Peripheral nervous system	Upregulated	No significant change	No significant change	FALSE	FALSE
EGR1	ENSP00000239938	TISSUES	BTO:0001113	Prepuce	Upregulated	No significant change	No significant change	FALSE	FALSE
EGR1	ENSP00000239938	TISSUES	BTO:0001271	Leukemia cell	Upregulated	No significant change	No significant change	FALSE	FALSE
EGR1	ENSP00000239938	TISSUES	BTO:0001484	Nervous system	Upregulated	No significant change	No significant change	FALSE	FALSE
EGR1	ENSP00000239938	TISSUES	BTO:0001489	Whole body	Upregulated	No significant change	No significant change	TRUE	FALSE
EGR1	ENSP00000239938	TISSUES	BTO:0001546	Chronic lymphocytic leukemia cell	Upregulated	No significant change	No significant change	FALSE	TRUE
EGR1	ENSP00000239938	TISSUES	BTO:0003091	Urogenital system	Upregulated	No significant change	No significant change	FALSE	FALSE
EGR1	ENSP00000239938	TISSUES	BTO:0003097	External male genital organ	Upregulated	No significant change	No significant change	FALSE	FALSE
EGR1	ENSP00000239938	COMPARTMENTS	GOCC:0000785	Chromatin	Upregulated	No significant change	No significant change	FALSE	FALSE
EGR1	ENSP00000239938	COMPARTMENTS	GOCC:0005622	Intracellular	Upregulated	No significant change	No significant change	FALSE	FALSE
EGR1	ENSP00000239938	COMPARTMENTS	GOCC:0005634	Nucleus	Upregulated	No significant change	No significant change	FALSE	FALSE
EGR1	ENSP00000239938	COMPARTMENTS	GOCC:0005654	Nucleoplasm	Upregulated	No significant change	No significant change	FALSE	FALSE
EGR1	ENSP00000239938	COMPARTMENTS	GOCC:0005694	Chromosome	Upregulated	No significant change	No significant change	FALSE	FALSE
EGR1	ENSP00000239938	COMPARTMENTS	GOCC:0005737	Cytoplasm	Upregulated	No significant change	No significant change	TRUE	FALSE
EGR1	ENSP00000239938	COMPARTMENTS	GOCC:0031974	Membrane-enclosed lumen	Upregulated	No significant change	No significant change	FALSE	FALSE
EGR1	ENSP00000239938	COMPARTMENTS	GOCC:0031981	Nuclear lumen	Upregulated	No significant change	No significant change	FALSE	FALSE
EGR1	ENSP00000239938	COMPARTMENTS	GOCC:0043226	Organelle	Upregulated	No significant change	No significant change	FALSE	FALSE
EGR1	ENSP00000239938	COMPARTMENTS	GOCC:0043227	Membrane-bounded organelle	Upregulated	No significant change	No significant change	FALSE	FALSE
EGR1	ENSP00000239938	COMPARTMENTS	GOCC:0043228	Non-membrane-bounded organelle	Upregulated	No significant change	No significant change	FALSE	FALSE
EGR1	ENSP00000239938	COMPARTMENTS	GOCC:0043229	Intracellular organelle	Upregulated	No significant change	No significant change	FALSE	FALSE
EGR1	ENSP00000239938	COMPARTMENTS	GOCC:0043231	Intracellular membrane-bounded organelle	Upregulated	No significant change	No significant change	FALSE	FALSE
EGR1	ENSP00000239938	COMPARTMENTS	GOCC:0043232	Intracellular non-membrane-bounded organelle	Upregulated	No significant change	No significant change	FALSE	FALSE
EGR1	ENSP00000239938	COMPARTMENTS	GOCC:0043233	Organelle lumen	Upregulated	No significant change	No significant change	FALSE	FALSE
EGR1	ENSP00000239938	COMPARTMENTS	GOCC:0070013	Intracellular organelle lumen	Upregulated	No significant change	No significant change	FALSE	FALSE
EGR1	ENSP00000239938	COMPARTMENTS	GOCC:0110165	Cellular anatomical entity	Upregulated	No significant change	No significant change	FALSE	FALSE
EGR1	ENSP00000239938	Monarch	EFO:0004555	Glycoprotein measurement	Upregulated	No significant change	No significant change	FALSE	FALSE
EGR1	ENSP00000239938	Monarch	EFO:0004696	Sex hormone-binding globulin measurement	Upregulated	No significant change	No significant change	FALSE	FALSE
EGR1	ENSP00000239938	Monarch	EFO:0004730	Hormone measurement	Upregulated	No significant change	No significant change	FALSE	FALSE
EGR1	ENSP00000239938	Monarch	EFO:0004747	Protein measurement	Upregulated	No significant change	No significant change	FALSE	FALSE
EGR1	ENSP00000239938	Monarch	EFO:0011008	Sex hormone measurement	Upregulated	No significant change	No significant change	FALSE	FALSE
EGR1	ENSP00000239938	UniProt Keywords	KW-0010	Activator	Upregulated	No significant change	No significant change	FALSE	FALSE
EGR1	ENSP00000239938	UniProt Keywords	KW-0090	Biological rhythms	Upregulated	No significant change	No significant change	FALSE	FALSE
EGR1	ENSP00000239938	UniProt Keywords	KW-0238	DNA-binding	Upregulated	No significant change	No significant change	FALSE	FALSE
EGR1	ENSP00000239938	UniProt Keywords	KW-0479	Metal-binding	Upregulated	No significant change	No significant change	FALSE	FALSE
EGR1	ENSP00000239938	UniProt Keywords	KW-0539	Nucleus	Upregulated	No significant change	No significant change	FALSE	FALSE
EGR1	ENSP00000239938	UniProt Keywords	KW-0677	Repeat	Upregulated	No significant change	No significant change	TRUE	FALSE
EGR1	ENSP00000239938	UniProt Keywords	KW-0804	Transcription	Upregulated	No significant change	No significant change	FALSE	FALSE
EGR1	ENSP00000239938	UniProt Keywords	KW-0805	Transcription regulation	Upregulated	No significant change	No significant change	FALSE	FALSE
EGR1	ENSP00000239938	UniProt Keywords	KW-0832	Ubl conjugation	Upregulated	No significant change	No significant change	TRUE	FALSE
EGR1	ENSP00000239938	UniProt Keywords	KW-0862	Zinc	Upregulated	No significant change	No significant change	FALSE	FALSE
EGR1	ENSP00000239938	UniProt Keywords	KW-0863	Zinc-finger	Upregulated	No significant change	No significant change	FALSE	FALSE
EGR1	ENSP00000239938	UniProt Keywords	KW-0963	Cytoplasm	Upregulated	No significant change	No significant change	TRUE	FALSE
EGR1	ENSP00000239938	UniProt Keywords	KW-1017	Isopeptide bond	Upregulated	No significant change	No significant change	FALSE	FALSE
EGR1	ENSP00000239938	Pfam	PF11914	Domain of unknown function (DUF3432)	Upregulated	No significant change	No significant change	FALSE	FALSE
EGR1	ENSP00000239938	Pfam	PF11928	Early growth response N-terminal domain	Upregulated	No significant change	No significant change	FALSE	FALSE
EGR1	ENSP00000239938	InterPro	IPR013087	Zinc finger C2H2-type	Upregulated	No significant change	No significant change	FALSE	FALSE
EGR1	ENSP00000239938	InterPro	IPR021839	Early growth response protein 1, C-terminal	Upregulated	No significant change	No significant change	FALSE	FALSE
EGR1	ENSP00000239938	InterPro	IPR021849	Early growth response, N-terminal	Upregulated	No significant change	No significant change	FALSE	FALSE
EGR1	ENSP00000239938	InterPro	IPR036236	Zinc finger C2H2 superfamily	Upregulated	No significant change	No significant change	FALSE	FALSE
EGR1	ENSP00000239938	SMART	SM00355	Zinc finger	Upregulated	No significant change	No significant change	FALSE	FALSE
ELN	ENSP00000351807	GO Process	GO:0003007	Heart morphogenesis	No significant change	Downregulated	No significant change	FALSE	FALSE
ELN	ENSP00000351807	GO Process	GO:0003008	System process	No significant change	Downregulated	No significant change	FALSE	FALSE
ELN	ENSP00000351807	GO Process	GO:0003013	Circulatory system process	No significant change	Downregulated	No significant change	FALSE	FALSE
ELN	ENSP00000351807	GO Process	GO:0003151	Outflow tract morphogenesis	No significant change	Downregulated	No significant change	FALSE	FALSE
ELN	ENSP00000351807	GO Process	GO:0003170	Heart valve development	No significant change	Downregulated	No significant change	FALSE	FALSE
ELN	ENSP00000351807	GO Process	GO:0003176	Aortic valve development	No significant change	Downregulated	No significant change	FALSE	FALSE
ELN	ENSP00000351807	GO Process	GO:0003179	Heart valve morphogenesis	No significant change	Downregulated	No significant change	FALSE	FALSE
ELN	ENSP00000351807	GO Process	GO:0003180	Aortic valve morphogenesis	No significant change	Downregulated	No significant change	FALSE	FALSE
ELN	ENSP00000351807	GO Process	GO:0006996	Organelle organization	No significant change	Downregulated	No significant change	FALSE	FALSE
ELN	ENSP00000351807	GO Process	GO:0007010	Cytoskeleton organization	No significant change	Downregulated	No significant change	FALSE	FALSE
ELN	ENSP00000351807	GO Process	GO:0007015	Actin filament organization	No significant change	Downregulated	No significant change	FALSE	FALSE
ELN	ENSP00000351807	GO Process	GO:0007275	Multicellular organism development	No significant change	Downregulated	No significant change	FALSE	FALSE
ELN	ENSP00000351807	GO Process	GO:0007507	Heart development	No significant change	Downregulated	No significant change	FALSE	FALSE
ELN	ENSP00000351807	GO Process	GO:0007517	Muscle organ development	No significant change	Downregulated	No significant change	FALSE	FALSE
ELN	ENSP00000351807	GO Process	GO:0007519	Skeletal muscle tissue development	No significant change	Downregulated	No significant change	FALSE	FALSE
ELN	ENSP00000351807	GO Process	GO:0007585	Respiratory gaseous exchange by respiratory system	No significant change	Downregulated	No significant change	FALSE	FALSE
ELN	ENSP00000351807	GO Process	GO:0008015	Blood circulation	No significant change	Downregulated	No significant change	FALSE	FALSE
ELN	ENSP00000351807	GO Process	GO:0008064	Regulation of actin polymerization or depolymerization	No significant change	Downregulated	No significant change	FALSE	FALSE
ELN	ENSP00000351807	GO Process	GO:0009653	Anatomical structure morphogenesis	No significant change	Downregulated	No significant change	FALSE	FALSE
ELN	ENSP00000351807	GO Process	GO:0009887	Animal organ morphogenesis	No significant change	Downregulated	No significant change	FALSE	FALSE
ELN	ENSP00000351807	GO Process	GO:0009888	Tissue development	No significant change	Downregulated	No significant change	FALSE	FALSE
ELN	ENSP00000351807	GO Process	GO:0009987	Cellular process	No significant change	Downregulated	No significant change	FALSE	FALSE
ELN	ENSP00000351807	GO Process	GO:0016043	Cellular component organization	No significant change	Downregulated	No significant change	FALSE	FALSE
ELN	ENSP00000351807	GO Process	GO:0022607	Cellular component assembly	No significant change	Downregulated	No significant change	FALSE	FALSE
ELN	ENSP00000351807	GO Process	GO:0030029	Actin filament-based process	No significant change	Downregulated	No significant change	FALSE	FALSE
ELN	ENSP00000351807	GO Process	GO:0030036	Actin cytoskeleton organization	No significant change	Downregulated	No significant change	FALSE	FALSE
ELN	ENSP00000351807	GO Process	GO:0030038	Contractile actin filament bundle assembly	No significant change	Downregulated	No significant change	FALSE	FALSE
ELN	ENSP00000351807	GO Process	GO:0030198	Extracellular matrix organization	No significant change	Downregulated	No significant change	FALSE	FALSE
ELN	ENSP00000351807	GO Process	GO:0030832	Regulation of actin filament length	No significant change	Downregulated	No significant change	FALSE	FALSE
ELN	ENSP00000351807	GO Process	GO:0030833	Regulation of actin filament polymerization	No significant change	Downregulated	No significant change	FALSE	FALSE
ELN	ENSP00000351807	GO Process	GO:0031032	Actomyosin structure organization	No significant change	Downregulated	No significant change	FALSE	FALSE
ELN	ENSP00000351807	GO Process	GO:0032271	Regulation of protein polymerization	No significant change	Downregulated	No significant change	FALSE	FALSE
ELN	ENSP00000351807	GO Process	GO:0032501	Multicellular organismal process	No significant change	Downregulated	No significant change	FALSE	FALSE
ELN	ENSP00000351807	GO Process	GO:0032502	Developmental process	No significant change	Downregulated	No significant change	FALSE	FALSE
ELN	ENSP00000351807	GO Process	GO:0032535	Regulation of cellular component size	No significant change	Downregulated	No significant change	FALSE	FALSE
ELN	ENSP00000351807	GO Process	GO:0032956	Regulation of actin cytoskeleton organization	No significant change	Downregulated	No significant change	FALSE	FALSE
ELN	ENSP00000351807	GO Process	GO:0032970	Regulation of actin filament-based process	No significant change	Downregulated	No significant change	FALSE	FALSE
ELN	ENSP00000351807	GO Process	GO:0033043	Regulation of organelle organization	No significant change	Downregulated	No significant change	FALSE	FALSE
ELN	ENSP00000351807	GO Process	GO:0042127	Regulation of cell population proliferation	No significant change	Downregulated	No significant change	FALSE	FALSE
ELN	ENSP00000351807	GO Process	GO:0043062	Extracellular structure organization	No significant change	Downregulated	No significant change	FALSE	FALSE
ELN	ENSP00000351807	GO Process	GO:0043149	Stress fiber assembly	No significant change	Downregulated	No significant change	FALSE	FALSE
ELN	ENSP00000351807	GO Process	GO:0043254	Regulation of protein-containing complex assembly	No significant change	Downregulated	No significant change	FALSE	FALSE
ELN	ENSP00000351807	GO Process	GO:0044085	Cellular component biogenesis	No significant change	Downregulated	No significant change	FALSE	FALSE
ELN	ENSP00000351807	GO Process	GO:0044087	Regulation of cellular component biogenesis	No significant change	Downregulated	No significant change	FALSE	FALSE
ELN	ENSP00000351807	GO Process	GO:0045229	External encapsulating structure organization	No significant change	Downregulated	No significant change	FALSE	FALSE
ELN	ENSP00000351807	GO Process	GO:0048513	Animal organ development	No significant change	Downregulated	No significant change	FALSE	FALSE
ELN	ENSP00000351807	GO Process	GO:0048660	Regulation of smooth muscle cell proliferation	No significant change	Downregulated	No significant change	FALSE	FALSE
ELN	ENSP00000351807	GO Process	GO:0048731	System development	No significant change	Downregulated	No significant change	FALSE	FALSE
ELN	ENSP00000351807	GO Process	GO:0048856	Anatomical structure development	No significant change	Downregulated	No significant change	FALSE	FALSE
ELN	ENSP00000351807	GO Process	GO:0050789	Regulation of biological process	No significant change	Downregulated	No significant change	FALSE	FALSE
ELN	ENSP00000351807	GO Process	GO:0050794	Regulation of cellular process	No significant change	Downregulated	No significant change	FALSE	FALSE
ELN	ENSP00000351807	GO Process	GO:0051017	Actin filament bundle assembly	No significant change	Downregulated	No significant change	FALSE	FALSE
ELN	ENSP00000351807	GO Process	GO:0051128	Regulation of cellular component organization	No significant change	Downregulated	No significant change	FALSE	FALSE
ELN	ENSP00000351807	GO Process	GO:0051493	Regulation of cytoskeleton organization	No significant change	Downregulated	No significant change	FALSE	FALSE
ELN	ENSP00000351807	GO Process	GO:0060537	Muscle tissue development	No significant change	Downregulated	No significant change	FALSE	FALSE
ELN	ENSP00000351807	GO Process	GO:0060538	Skeletal muscle organ development	No significant change	Downregulated	No significant change	FALSE	FALSE
ELN	ENSP00000351807	GO Process	GO:0061061	Muscle structure development	No significant change	Downregulated	No significant change	FALSE	FALSE
ELN	ENSP00000351807	GO Process	GO:0061572	Actin filament bundle organization	No significant change	Downregulated	No significant change	FALSE	FALSE
ELN	ENSP00000351807	GO Process	GO:0065007	Biological regulation	No significant change	Downregulated	No significant change	FALSE	FALSE
ELN	ENSP00000351807	GO Process	GO:0065008	Regulation of biological quality	No significant change	Downregulated	No significant change	FALSE	FALSE
ELN	ENSP00000351807	GO Process	GO:0071840	Cellular component organization or biogenesis	No significant change	Downregulated	No significant change	FALSE	FALSE
ELN	ENSP00000351807	GO Process	GO:0072359	Circulatory system development	No significant change	Downregulated	No significant change	FALSE	FALSE
ELN	ENSP00000351807	GO Process	GO:0090066	Regulation of anatomical structure size	No significant change	Downregulated	No significant change	FALSE	FALSE
ELN	ENSP00000351807	GO Process	GO:0097435	Supramolecular fiber organization	No significant change	Downregulated	No significant change	FALSE	FALSE
ELN	ENSP00000351807	GO Process	GO:0110053	Regulation of actin filament organization	No significant change	Downregulated	No significant change	FALSE	FALSE
ELN	ENSP00000351807	GO Process	GO:1902903	Regulation of supramolecular fiber organization	No significant change	Downregulated	No significant change	FALSE	FALSE
ELN	ENSP00000351807	GO Process	GO:1905314	Semi-lunar valve development	No significant change	Downregulated	No significant change	FALSE	FALSE
ELN	ENSP00000351807	GO Function	GO:0005198	Structural molecule activity	No significant change	Downregulated	No significant change	TRUE	FALSE
ELN	ENSP00000351807	GO Function	GO:0005201	Extracellular matrix structural constituent	No significant change	Downregulated	No significant change	FALSE	FALSE
ELN	ENSP00000351807	GO Function	GO:0005488	Binding	No significant change	Downregulated	No significant change	FALSE	FALSE
ELN	ENSP00000351807	GO Function	GO:0050840	Extracellular matrix binding	No significant change	Downregulated	No significant change	FALSE	FALSE
ELN	ENSP00000351807	GO Component	GO:0005576	Extracellular region	No significant change	Downregulated	No significant change	FALSE	FALSE
ELN	ENSP00000351807	GO Component	GO:0030312	External encapsulating structure	No significant change	Downregulated	No significant change	FALSE	FALSE
ELN	ENSP00000351807	GO Component	GO:0031012	Extracellular matrix	No significant change	Downregulated	No significant change	FALSE	FALSE
ELN	ENSP00000351807	GO Component	GO:0062023	Collagen-containing extracellular matrix	No significant change	Downregulated	No significant change	FALSE	FALSE
ELN	ENSP00000351807	GO Component	GO:0071944	Cell periphery	No significant change	Downregulated	No significant change	FALSE	FALSE
ELN	ENSP00000351807	GO Component	GO:0071953	Elastic fiber	No significant change	Downregulated	No significant change	FALSE	FALSE
ELN	ENSP00000351807	GO Component	GO:0099080	Supramolecular complex	No significant change	Downregulated	No significant change	FALSE	FALSE
ELN	ENSP00000351807	GO Component	GO:0099081	Supramolecular polymer	No significant change	Downregulated	No significant change	FALSE	FALSE
ELN	ENSP00000351807	GO Component	GO:0099512	Supramolecular fiber	No significant change	Downregulated	No significant change	FALSE	FALSE
ELN	ENSP00000351807	GO Component	GO:0110165	Cellular anatomical entity	No significant change	Downregulated	No significant change	FALSE	FALSE
ELN	ENSP00000351807	KEGG	hsa04974	Protein digestion and absorption	No significant change	Downregulated	No significant change	FALSE	FALSE
ELN	ENSP00000351807	Reactome	HSA-1474228	Degradation of the extracellular matrix	No significant change	Downregulated	No significant change	FALSE	FALSE
ELN	ENSP00000351807	Reactome	HSA-1474244	Extracellular matrix organization	No significant change	Downregulated	No significant change	FALSE	FALSE
ELN	ENSP00000351807	Reactome	HSA-1566948	Elastic fibre formation	No significant change	Downregulated	No significant change	FALSE	FALSE
ELN	ENSP00000351807	Reactome	HSA-2129379	Molecules associated with elastic fibres	No significant change	Downregulated	No significant change	FALSE	FALSE
ELN	ENSP00000351807	WikiPathways	WP3624	Lung fibrosis	No significant change	Downregulated	No significant change	FALSE	FALSE
ELN	ENSP00000351807	WikiPathways	WP4932	7q11.23 copy number variation syndrome	No significant change	Downregulated	No significant change	FALSE	FALSE
ELN	ENSP00000351807	WikiPathways	WP5055	Burn wound healing	No significant change	Downregulated	No significant change	TRUE	FALSE
ELN	ENSP00000351807	DISEASES	DOID:0050155	Sensory system disease	No significant change	Downregulated	No significant change	FALSE	FALSE
ELN	ENSP00000351807	DISEASES	DOID:0050161	Lower respiratory tract disease	No significant change	Downregulated	No significant change	FALSE	FALSE
ELN	ENSP00000351807	DISEASES	DOID:0050177	Monogenic disease	No significant change	Downregulated	No significant change	FALSE	FALSE
ELN	ENSP00000351807	DISEASES	DOID:0050736	Autosomal dominant disease	No significant change	Downregulated	No significant change	FALSE	FALSE
ELN	ENSP00000351807	DISEASES	DOID:0050739	Autosomal genetic disease	No significant change	Downregulated	No significant change	FALSE	FALSE
ELN	ENSP00000351807	DISEASES	DOID:0050828	Artery disease	No significant change	Downregulated	No significant change	FALSE	FALSE
ELN	ENSP00000351807	DISEASES	DOID:0060388	Chromosomal deletion syndrome	No significant change	Downregulated	No significant change	FALSE	FALSE
ELN	ENSP00000351807	DISEASES	DOID:0060429	Chromosomal duplication syndrome	No significant change	Downregulated	No significant change	FALSE	FALSE
ELN	ENSP00000351807	DISEASES	DOID:0070142	Autosomal dominant cutis laxa	No significant change	Downregulated	No significant change	FALSE	FALSE
ELN	ENSP00000351807	DISEASES	DOID:0080014	Chromosomal disease	No significant change	Downregulated	No significant change	FALSE	FALSE
ELN	ENSP00000351807	DISEASES	DOID:0080685	Aortic dissection	No significant change	Downregulated	No significant change	FALSE	FALSE
ELN	ENSP00000351807	DISEASES	DOID:114	Heart disease	No significant change	Downregulated	No significant change	FALSE	FALSE
ELN	ENSP00000351807	DISEASES	DOID:1287	Cardiovascular system disease	No significant change	Downregulated	No significant change	FALSE	FALSE
ELN	ENSP00000351807	DISEASES	DOID:14323	Marfan syndrome	No significant change	Downregulated	No significant change	FALSE	FALSE
ELN	ENSP00000351807	DISEASES	DOID:1579	Respiratory system disease	No significant change	Downregulated	No significant change	FALSE	FALSE
ELN	ENSP00000351807	DISEASES	DOID:16	Integumentary system disease	No significant change	Downregulated	No significant change	FALSE	FALSE
ELN	ENSP00000351807	DISEASES	DOID:17	Musculoskeletal system disease	No significant change	Downregulated	No significant change	FALSE	FALSE
ELN	ENSP00000351807	DISEASES	DOID:1712	Aortic valve stenosis	No significant change	Downregulated	No significant change	FALSE	FALSE
ELN	ENSP00000351807	DISEASES	DOID:178	Vascular disease	No significant change	Downregulated	No significant change	FALSE	FALSE
ELN	ENSP00000351807	DISEASES	DOID:1928	Williams-Beuren syndrome	No significant change	Downregulated	No significant change	FALSE	FALSE
ELN	ENSP00000351807	DISEASES	DOID:1929	Supravalvular aortic stenosis	No significant change	Downregulated	No significant change	FALSE	FALSE
ELN	ENSP00000351807	DISEASES	DOID:225	Syndrome	No significant change	Downregulated	No significant change	FALSE	FALSE
ELN	ENSP00000351807	DISEASES	DOID:2320	Obstructive lung disease	No significant change	Downregulated	No significant change	FALSE	FALSE
ELN	ENSP00000351807	DISEASES	DOID:3083	Chronic obstructive pulmonary disease	No significant change	Downregulated	No significant change	FALSE	FALSE
ELN	ENSP00000351807	DISEASES	DOID:3144	Cutis laxa	No significant change	Downregulated	No significant change	FALSE	FALSE
ELN	ENSP00000351807	DISEASES	DOID:3627	Aortic aneurysm	No significant change	Downregulated	No significant change	FALSE	FALSE
ELN	ENSP00000351807	DISEASES	DOID:37	Skin disease	No significant change	Downregulated	No significant change	FALSE	FALSE
ELN	ENSP00000351807	DISEASES	DOID:4	Disease	No significant change	Downregulated	No significant change	TRUE	FALSE
ELN	ENSP00000351807	DISEASES	DOID:4079	Heart valve disease	No significant change	Downregulated	No significant change	FALSE	FALSE
ELN	ENSP00000351807	DISEASES	DOID:520	Aortic disease	No significant change	Downregulated	No significant change	FALSE	FALSE
ELN	ENSP00000351807	DISEASES	DOID:5614	Eye disease	No significant change	Downregulated	No significant change	FALSE	FALSE
ELN	ENSP00000351807	DISEASES	DOID:62	Aortic valve disease	No significant change	Downregulated	No significant change	FALSE	FALSE
ELN	ENSP00000351807	DISEASES	DOID:630	Genetic disease	No significant change	Downregulated	No significant change	FALSE	FALSE
ELN	ENSP00000351807	DISEASES	DOID:65	Connective tissue disease	No significant change	Downregulated	No significant change	FALSE	FALSE
ELN	ENSP00000351807	DISEASES	DOID:7	Disease of anatomical entity	No significant change	Downregulated	No significant change	FALSE	FALSE
ELN	ENSP00000351807	DISEASES	DOID:7693	Abdominal aortic aneurysm	No significant change	Downregulated	No significant change	FALSE	FALSE
ELN	ENSP00000351807	DISEASES	DOID:850	Lung disease	No significant change	Downregulated	No significant change	FALSE	FALSE
ELN	ENSP00000351807	DISEASES	DOID:863	Nervous system disease	No significant change	Downregulated	No significant change	FALSE	FALSE
ELN	ENSP00000351807	DISEASES	DOID:9675	Pulmonary emphysema	No significant change	Downregulated	No significant change	FALSE	FALSE
ELN	ENSP00000351807	TISSUES	BTO:0000000	Tissues, cell types and enzyme sources	No significant change	Downregulated	No significant change	FALSE	FALSE
ELN	ENSP00000351807	TISSUES	BTO:0000024	Abomasum	No significant change	Downregulated	No significant change	FALSE	FALSE
ELN	ENSP00000351807	TISSUES	BTO:0000042	Animal	No significant change	Downregulated	No significant change	FALSE	FALSE
ELN	ENSP00000351807	TISSUES	BTO:0000058	Alimentary canal	No significant change	Downregulated	No significant change	FALSE	FALSE
ELN	ENSP00000351807	TISSUES	BTO:0000072	Carpel	No significant change	Downregulated	No significant change	FALSE	FALSE
ELN	ENSP00000351807	TISSUES	BTO:0000081	Reproductive system	No significant change	Downregulated	No significant change	FALSE	FALSE
ELN	ENSP00000351807	TISSUES	BTO:0000083	Female reproductive system	No significant change	Downregulated	No significant change	FALSE	FALSE
ELN	ENSP00000351807	TISSUES	BTO:0000088	Cardiovascular system	No significant change	Downregulated	No significant change	FALSE	FALSE
ELN	ENSP00000351807	TISSUES	BTO:0000135	Aorta	No significant change	Downregulated	No significant change	FALSE	FALSE
ELN	ENSP00000351807	TISSUES	BTO:0000142	Brain	No significant change	Downregulated	No significant change	FALSE	FALSE
ELN	ENSP00000351807	TISSUES	BTO:0000157	Aorta thoracica	No significant change	Downregulated	No significant change	FALSE	FALSE
ELN	ENSP00000351807	TISSUES	BTO:0000174	Embryonic structure	No significant change	Downregulated	No significant change	FALSE	FALSE
ELN	ENSP00000351807	TISSUES	BTO:0000202	Sense organ	No significant change	Downregulated	No significant change	TRUE	FALSE
ELN	ENSP00000351807	TISSUES	BTO:0000203	Respiratory system	No significant change	Downregulated	No significant change	TRUE	FALSE
ELN	ENSP00000351807	TISSUES	BTO:0000227	Central nervous system	No significant change	Downregulated	No significant change	FALSE	FALSE
ELN	ENSP00000351807	TISSUES	BTO:0000231	Cerebral hemisphere	No significant change	Downregulated	No significant change	FALSE	FALSE
ELN	ENSP00000351807	TISSUES	BTO:0000233	Cerebral cortex	No significant change	Downregulated	No significant change	FALSE	FALSE
ELN	ENSP00000351807	TISSUES	BTO:0000239	Telencephalon	No significant change	Downregulated	No significant change	FALSE	FALSE
ELN	ENSP00000351807	TISSUES	BTO:0000282	Head	No significant change	Downregulated	No significant change	FALSE	FALSE
ELN	ENSP00000351807	TISSUES	BTO:0000284	Organism form	No significant change	Downregulated	No significant change	FALSE	FALSE
ELN	ENSP00000351807	TISSUES	BTO:0000379	Embryo	No significant change	Downregulated	No significant change	FALSE	FALSE
ELN	ENSP00000351807	TISSUES	BTO:0000420	Neck	No significant change	Downregulated	No significant change	FALSE	FALSE
ELN	ENSP00000351807	TISSUES	BTO:0000421	Connective tissue	No significant change	Downregulated	No significant change	FALSE	FALSE
ELN	ENSP00000351807	TISSUES	BTO:0000439	Eye	No significant change	Downregulated	No significant change	FALSE	FALSE
ELN	ENSP00000351807	TISSUES	BTO:0000445	Cerebral lobe	No significant change	Downregulated	No significant change	FALSE	FALSE
ELN	ENSP00000351807	TISSUES	BTO:0000449	Fetus	No significant change	Downregulated	No significant change	FALSE	FALSE
ELN	ENSP00000351807	TISSUES	BTO:0000450	Fiber	No significant change	Downregulated	No significant change	FALSE	FALSE
ELN	ENSP00000351807	TISSUES	BTO:0000452	Fibroblast	No significant change	Downregulated	No significant change	FALSE	FALSE
ELN	ENSP00000351807	TISSUES	BTO:0000469	Flower	No significant change	Downregulated	No significant change	FALSE	FALSE
ELN	ENSP00000351807	TISSUES	BTO:0000478	Forebrain	No significant change	Downregulated	No significant change	FALSE	FALSE
ELN	ENSP00000351807	TISSUES	BTO:0000511	Gastrointestinal tract	No significant change	Downregulated	No significant change	FALSE	FALSE
ELN	ENSP00000351807	TISSUES	BTO:0000562	Heart	No significant change	Downregulated	No significant change	FALSE	FALSE
ELN	ENSP00000351807	TISSUES	BTO:0000564	Heart valve	No significant change	Downregulated	No significant change	FALSE	FALSE
ELN	ENSP00000351807	TISSUES	BTO:0000573	Artery	No significant change	Downregulated	No significant change	FALSE	FALSE
ELN	ENSP00000351807	TISSUES	BTO:0000601	Hippocampus	No significant change	Downregulated	No significant change	FALSE	FALSE
ELN	ENSP00000351807	TISSUES	BTO:0000628	Inflorescence	No significant change	Downregulated	No significant change	FALSE	FALSE
ELN	ENSP00000351807	TISSUES	BTO:0000634	Integument	No significant change	Downregulated	No significant change	TRUE	FALSE
ELN	ENSP00000351807	TISSUES	BTO:0000886	Mucosa	No significant change	Downregulated	No significant change	FALSE	FALSE
ELN	ENSP00000351807	TISSUES	BTO:0000887	Muscle	No significant change	Downregulated	No significant change	FALSE	FALSE
ELN	ENSP00000351807	TISSUES	BTO:0000928	Limbic system	No significant change	Downregulated	No significant change	FALSE	FALSE
ELN	ENSP00000351807	TISSUES	BTO:0000952	Nuchal ligament	No significant change	Downregulated	No significant change	FALSE	FALSE
ELN	ENSP00000351807	TISSUES	BTO:0000957	Nape	No significant change	Downregulated	No significant change	FALSE	FALSE
ELN	ENSP00000351807	TISSUES	BTO:0001078	Placenta	No significant change	Downregulated	No significant change	FALSE	FALSE
ELN	ENSP00000351807	TISSUES	BTO:0001085	Vascular system	No significant change	Downregulated	No significant change	FALSE	FALSE
ELN	ENSP00000351807	TISSUES	BTO:0001102	Blood vessel	No significant change	Downregulated	No significant change	FALSE	FALSE
ELN	ENSP00000351807	TISSUES	BTO:0001243	Shoot	No significant change	Downregulated	No significant change	FALSE	FALSE
ELN	ENSP00000351807	TISSUES	BTO:0001253	Skin	No significant change	Downregulated	No significant change	TRUE	FALSE
ELN	ENSP00000351807	TISSUES	BTO:0001255	Skin fibroblast	No significant change	Downregulated	No significant change	FALSE	FALSE
ELN	ENSP00000351807	TISSUES	BTO:0001260	Smooth muscle	No significant change	Downregulated	No significant change	FALSE	FALSE
ELN	ENSP00000351807	TISSUES	BTO:0001300	Stem	No significant change	Downregulated	No significant change	FALSE	FALSE
ELN	ENSP00000351807	TISSUES	BTO:0001303	Stigma	No significant change	Downregulated	No significant change	FALSE	FALSE
ELN	ENSP00000351807	TISSUES	BTO:0001307	Stomach	No significant change	Downregulated	No significant change	FALSE	FALSE
ELN	ENSP00000351807	TISSUES	BTO:0001308	Gastric mucosa	No significant change	Downregulated	No significant change	FALSE	FALSE
ELN	ENSP00000351807	TISSUES	BTO:0001313	Style	No significant change	Downregulated	No significant change	FALSE	FALSE
ELN	ENSP00000351807	TISSUES	BTO:0001355	Temporal lobe	No significant change	Downregulated	No significant change	FALSE	FALSE
ELN	ENSP00000351807	TISSUES	BTO:0001369	Vertebrate muscular system	No significant change	Downregulated	No significant change	FALSE	FALSE
ELN	ENSP00000351807	TISSUES	BTO:0001461	Whole plant	No significant change	Downregulated	No significant change	FALSE	FALSE
ELN	ENSP00000351807	TISSUES	BTO:0001481	Plant	No significant change	Downregulated	No significant change	FALSE	FALSE
ELN	ENSP00000351807	TISSUES	BTO:0001484	Nervous system	No significant change	Downregulated	No significant change	FALSE	FALSE
ELN	ENSP00000351807	TISSUES	BTO:0001485	Muscular system	No significant change	Downregulated	No significant change	FALSE	FALSE
ELN	ENSP00000351807	TISSUES	BTO:0001489	Whole body	No significant change	Downregulated	No significant change	TRUE	FALSE
ELN	ENSP00000351807	TISSUES	BTO:0001491	Viscus	No significant change	Downregulated	No significant change	TRUE	FALSE
ELN	ENSP00000351807	TISSUES	BTO:0001493	Trunk	No significant change	Downregulated	No significant change	FALSE	FALSE
ELN	ENSP00000351807	TISSUES	BTO:0001541	Pronephros	No significant change	Downregulated	No significant change	FALSE	FALSE
ELN	ENSP00000351807	TISSUES	BTO:0001733	Gynoecium	No significant change	Downregulated	No significant change	FALSE	FALSE
ELN	ENSP00000351807	TISSUES	BTO:0002009	Artery wall	No significant change	Downregulated	No significant change	FALSE	FALSE
ELN	ENSP00000351807	TISSUES	BTO:0002010	Tunica externa vasorum	No significant change	Downregulated	No significant change	FALSE	FALSE
ELN	ENSP00000351807	TISSUES	BTO:0002011	Tunica media vasorum	No significant change	Downregulated	No significant change	FALSE	FALSE
ELN	ENSP00000351807	TISSUES	BTO:0002012	Tunica intima vasorum	No significant change	Downregulated	No significant change	FALSE	FALSE
ELN	ENSP00000351807	TISSUES	BTO:0002854	Corn silk	No significant change	Downregulated	No significant change	FALSE	FALSE
ELN	ENSP00000351807	TISSUES	BTO:0002976	Abdominal aorta	No significant change	Downregulated	No significant change	FALSE	FALSE
ELN	ENSP00000351807	TISSUES	BTO:0003091	Urogenital system	No significant change	Downregulated	No significant change	FALSE	FALSE
ELN	ENSP00000351807	TISSUES	BTO:0003099	Internal female genital organ	No significant change	Downregulated	No significant change	FALSE	FALSE
ELN	ENSP00000351807	TISSUES	BTO:0004576	Smooth muscle cell	No significant change	Downregulated	No significant change	FALSE	FALSE
ELN	ENSP00000351807	TISSUES	BTO:0004628	Aortic valve	No significant change	Downregulated	No significant change	FALSE	FALSE
ELN	ENSP00000351807	TISSUES	BTO:0004690	Arterial system	No significant change	Downregulated	No significant change	FALSE	FALSE
ELN	ENSP00000351807	COMPARTMENTS	GOCC:0001527	Microfibril	No significant change	Downregulated	No significant change	FALSE	FALSE
ELN	ENSP00000351807	COMPARTMENTS	GOCC:0005576	Extracellular region	No significant change	Downregulated	No significant change	FALSE	FALSE
ELN	ENSP00000351807	COMPARTMENTS	GOCC:0030312	External encapsulating structure	No significant change	Downregulated	No significant change	FALSE	FALSE
ELN	ENSP00000351807	COMPARTMENTS	GOCC:0031012	Extracellular matrix	No significant change	Downregulated	No significant change	FALSE	FALSE
ELN	ENSP00000351807	COMPARTMENTS	GOCC:0032991	Protein-containing complex	No significant change	Downregulated	No significant change	FALSE	FALSE
ELN	ENSP00000351807	COMPARTMENTS	GOCC:0043226	Organelle	No significant change	Downregulated	No significant change	FALSE	FALSE
ELN	ENSP00000351807	COMPARTMENTS	GOCC:0044232	Organelle membrane contact site	No significant change	Downregulated	No significant change	FALSE	FALSE
ELN	ENSP00000351807	COMPARTMENTS	GOCC:0062023	Collagen-containing extracellular matrix	No significant change	Downregulated	No significant change	FALSE	FALSE
ELN	ENSP00000351807	COMPARTMENTS	GOCC:0071944	Cell periphery	No significant change	Downregulated	No significant change	FALSE	FALSE
ELN	ENSP00000351807	COMPARTMENTS	GOCC:0071953	Elastic fiber	No significant change	Downregulated	No significant change	FALSE	FALSE
ELN	ENSP00000351807	COMPARTMENTS	GOCC:0098636	Protein complex involved in cell adhesion	No significant change	Downregulated	No significant change	FALSE	FALSE
ELN	ENSP00000351807	COMPARTMENTS	GOCC:0098637	Protein complex involved in cell-matrix adhesion	No significant change	Downregulated	No significant change	FALSE	FALSE
ELN	ENSP00000351807	COMPARTMENTS	GOCC:0099080	Supramolecular complex	No significant change	Downregulated	No significant change	FALSE	FALSE
ELN	ENSP00000351807	COMPARTMENTS	GOCC:0099081	Supramolecular polymer	No significant change	Downregulated	No significant change	FALSE	FALSE
ELN	ENSP00000351807	COMPARTMENTS	GOCC:0099512	Supramolecular fiber	No significant change	Downregulated	No significant change	FALSE	FALSE
ELN	ENSP00000351807	COMPARTMENTS	GOCC:0110165	Cellular anatomical entity	No significant change	Downregulated	No significant change	FALSE	FALSE
ELN	ENSP00000351807	COMPARTMENTS	GOCC:0120095	Vacuole-isolation membrane contact site	No significant change	Downregulated	No significant change	FALSE	FALSE
ELN	ENSP00000351807	COMPARTMENTS	GOCC:1990971	EMILIN complex	No significant change	Downregulated	No significant change	FALSE	FALSE
ELN	ENSP00000351807	Monarch	EFO:0000405	Digestive system disease	No significant change	Downregulated	No significant change	FALSE	FALSE
ELN	ENSP00000351807	Monarch	EFO:0000408	Disease	No significant change	Downregulated	No significant change	TRUE	FALSE
ELN	ENSP00000351807	Monarch	EFO:0004298	Cardiovascular measurement	No significant change	Downregulated	No significant change	FALSE	FALSE
ELN	ENSP00000351807	Monarch	EFO:0004302	Anthropometric measurement	No significant change	Downregulated	No significant change	FALSE	FALSE
ELN	ENSP00000351807	Monarch	EFO:0004324	Body weights and measures	No significant change	Downregulated	No significant change	FALSE	FALSE
ELN	ENSP00000351807	Monarch	EFO:0004339	Body height	No significant change	Downregulated	No significant change	FALSE	FALSE
ELN	ENSP00000351807	Monarch	EFO:0004874	Memory performance	No significant change	Downregulated	No significant change	FALSE	FALSE
ELN	ENSP00000351807	Monarch	EFO:0005278	Cardiovascular disease biomarker measurement	No significant change	Downregulated	No significant change	FALSE	FALSE
ELN	ENSP00000351807	Monarch	EFO:0005763	Pulse pressure measurement	No significant change	Downregulated	No significant change	FALSE	FALSE
ELN	ENSP00000351807	Monarch	EFO:0006848	Mental or behavioural disorder biomarker	No significant change	Downregulated	No significant change	FALSE	FALSE
ELN	ENSP00000351807	Monarch	EFO:0009431	Intestinal disease	No significant change	Downregulated	No significant change	FALSE	FALSE
ELN	ENSP00000351807	Monarch	EFO:0009959	Diverticular disease	No significant change	Downregulated	No significant change	FALSE	FALSE
ELN	ENSP00000351807	Monarch	EFO:0010282	Gastrointestinal disease	No significant change	Downregulated	No significant change	FALSE	FALSE
ELN	ENSP00000351807	Monarch	HP:0000023	Inguinal hernia	No significant change	Downregulated	No significant change	FALSE	FALSE
ELN	ENSP00000351807	Monarch	HP:0000118	Phenotypic abnormality	No significant change	Downregulated	No significant change	FALSE	FALSE
ELN	ENSP00000351807	Monarch	HP:0000152	Abnormality of head or neck	No significant change	Downregulated	No significant change	FALSE	FALSE
ELN	ENSP00000351807	Monarch	HP:0000234	Abnormality of the head	No significant change	Downregulated	No significant change	FALSE	FALSE
ELN	ENSP00000351807	Monarch	HP:0000271	Abnormality of the face	No significant change	Downregulated	No significant change	FALSE	FALSE
ELN	ENSP00000351807	Monarch	HP:0000293	Full cheeks	No significant change	Downregulated	No significant change	FALSE	FALSE
ELN	ENSP00000351807	Monarch	HP:0000309	Abnormal midface morphology	No significant change	Downregulated	No significant change	FALSE	FALSE
ELN	ENSP00000351807	Monarch	HP:0000316	Hypertelorism	No significant change	Downregulated	No significant change	FALSE	FALSE
ELN	ENSP00000351807	Monarch	HP:0000478	Abnormality of the eye	No significant change	Downregulated	No significant change	FALSE	FALSE
ELN	ENSP00000351807	Monarch	HP:0000924	Abnormality of the skeletal system	No significant change	Downregulated	No significant change	FALSE	FALSE
ELN	ENSP00000351807	Monarch	HP:0000951	Abnormality of the skin	No significant change	Downregulated	No significant change	FALSE	FALSE
ELN	ENSP00000351807	Monarch	HP:0000973	Cutis laxa	No significant change	Downregulated	No significant change	FALSE	FALSE
ELN	ENSP00000351807	Monarch	HP:0001382	Joint hypermobility	No significant change	Downregulated	No significant change	FALSE	FALSE
ELN	ENSP00000351807	Monarch	HP:0001537	Umbilical hernia	No significant change	Downregulated	No significant change	FALSE	FALSE
ELN	ENSP00000351807	Monarch	HP:0001551	Abnormal umbilicus morphology	No significant change	Downregulated	No significant change	FALSE	FALSE
ELN	ENSP00000351807	Monarch	HP:0001574	Abnormality of the integument	No significant change	Downregulated	No significant change	FALSE	FALSE
ELN	ENSP00000351807	Monarch	HP:0001582	Redundant skin	No significant change	Downregulated	No significant change	FALSE	FALSE
ELN	ENSP00000351807	Monarch	HP:0001626	Abnormality of the cardiovascular system	No significant change	Downregulated	No significant change	FALSE	FALSE
ELN	ENSP00000351807	Monarch	HP:0001627	Abnormal heart morphology	No significant change	Downregulated	No significant change	FALSE	FALSE
ELN	ENSP00000351807	Monarch	HP:0001642	Pulmonic stenosis	No significant change	Downregulated	No significant change	FALSE	FALSE
ELN	ENSP00000351807	Monarch	HP:0001653	Mitral regurgitation	No significant change	Downregulated	No significant change	FALSE	FALSE
ELN	ENSP00000351807	Monarch	HP:0001654	Abnormal heart valve morphology	No significant change	Downregulated	No significant change	FALSE	FALSE
ELN	ENSP00000351807	Monarch	HP:0001659	Aortic regurgitation	No significant change	Downregulated	No significant change	FALSE	FALSE
ELN	ENSP00000351807	Monarch	HP:0001679	Abnormal aortic morphology	No significant change	Downregulated	No significant change	FALSE	FALSE
ELN	ENSP00000351807	Monarch	HP:0002086	Abnormality of the respiratory system	No significant change	Downregulated	No significant change	FALSE	FALSE
ELN	ENSP00000351807	Monarch	HP:0002088	Abnormal lung morphology	No significant change	Downregulated	No significant change	FALSE	FALSE
ELN	ENSP00000351807	Monarch	HP:0002097	Emphysema	No significant change	Downregulated	No significant change	FALSE	FALSE
ELN	ENSP00000351807	Monarch	HP:0002242	Abnormal intestine morphology	No significant change	Downregulated	No significant change	FALSE	FALSE
ELN	ENSP00000351807	Monarch	HP:0002597	Abnormality of the vasculature	No significant change	Downregulated	No significant change	FALSE	FALSE
ELN	ENSP00000351807	Monarch	HP:0002617	Vascular dilatation	No significant change	Downregulated	No significant change	FALSE	FALSE
ELN	ENSP00000351807	Monarch	HP:0003549	Abnormality of connective tissue	No significant change	Downregulated	No significant change	FALSE	FALSE
ELN	ENSP00000351807	Monarch	HP:0004298	Abnormality of the abdominal wall	No significant change	Downregulated	No significant change	FALSE	FALSE
ELN	ENSP00000351807	Monarch	HP:0004299	Hernia of the abdominal wall	No significant change	Downregulated	No significant change	FALSE	FALSE
ELN	ENSP00000351807	Monarch	HP:0004381	Supravalvular aortic stenosis	No significant change	Downregulated	No significant change	FALSE	FALSE
ELN	ENSP00000351807	Monarch	HP:0004414	Abnormality of the pulmonary artery	No significant change	Downregulated	No significant change	FALSE	FALSE
ELN	ENSP00000351807	Monarch	HP:0004415	Pulmonary artery stenosis	No significant change	Downregulated	No significant change	FALSE	FALSE
ELN	ENSP00000351807	Monarch	HP:0004426	Abnormal cheek morphology	No significant change	Downregulated	No significant change	FALSE	FALSE
ELN	ENSP00000351807	Monarch	HP:0004930	Abnormality of the pulmonary vasculature	No significant change	Downregulated	No significant change	FALSE	FALSE
ELN	ENSP00000351807	Monarch	HP:0004942	Aortic aneurysm	No significant change	Downregulated	No significant change	FALSE	FALSE
ELN	ENSP00000351807	Monarch	HP:0004950	Peripheral arterial stenosis	No significant change	Downregulated	No significant change	FALSE	FALSE
ELN	ENSP00000351807	Monarch	HP:0005222	Bowel diverticulosis	No significant change	Downregulated	No significant change	FALSE	FALSE
ELN	ENSP00000351807	Monarch	HP:0005328	Progeroid facial appearance	No significant change	Downregulated	No significant change	FALSE	FALSE
ELN	ENSP00000351807	Monarch	HP:0005692	Joint hyperflexibility	No significant change	Downregulated	No significant change	FALSE	FALSE
ELN	ENSP00000351807	Monarch	HP:0007495	Prematurely aged appearance	No significant change	Downregulated	No significant change	FALSE	FALSE
ELN	ENSP00000351807	Monarch	HP:0008067	Abnormally lax or hyperextensible skin	No significant change	Downregulated	No significant change	FALSE	FALSE
ELN	ENSP00000351807	Monarch	HP:0010647	Abnormal elasticity of skin	No significant change	Downregulated	No significant change	FALSE	FALSE
ELN	ENSP00000351807	Monarch	HP:0010866	Abdominal wall defect	No significant change	Downregulated	No significant change	FALSE	FALSE
ELN	ENSP00000351807	Monarch	HP:0011004	Abnormal systemic arterial morphology	No significant change	Downregulated	No significant change	FALSE	FALSE
ELN	ENSP00000351807	Monarch	HP:0011024	Abnormality of the gastrointestinal tract	No significant change	Downregulated	No significant change	FALSE	FALSE
ELN	ENSP00000351807	Monarch	HP:0011025	Abnormal cardiovascular system physiology	No significant change	Downregulated	No significant change	FALSE	FALSE
ELN	ENSP00000351807	Monarch	HP:0011121	Abnormality of skin morphology	No significant change	Downregulated	No significant change	FALSE	FALSE
ELN	ENSP00000351807	Monarch	HP:0011354	Generalized abnormality of skin	No significant change	Downregulated	No significant change	FALSE	FALSE
ELN	ENSP00000351807	Monarch	HP:0011675	Arrhythmia	No significant change	Downregulated	No significant change	FALSE	FALSE
ELN	ENSP00000351807	Monarch	HP:0011729	Abnormality of joint mobility	No significant change	Downregulated	No significant change	FALSE	FALSE
ELN	ENSP00000351807	Monarch	HP:0011843	Abnormal musculoskeletal physiology	No significant change	Downregulated	No significant change	FALSE	FALSE
ELN	ENSP00000351807	Monarch	HP:0012252	Abnormal respiratory system morphology	No significant change	Downregulated	No significant change	FALSE	FALSE
ELN	ENSP00000351807	Monarch	HP:0012372	Abnormal eye morphology	No significant change	Downregulated	No significant change	FALSE	FALSE
ELN	ENSP00000351807	Monarch	HP:0012718	Morphological abnormality of the gastrointestinal tract	No significant change	Downregulated	No significant change	FALSE	FALSE
ELN	ENSP00000351807	Monarch	HP:0025015	Abnormal vascular morphology	No significant change	Downregulated	No significant change	FALSE	FALSE
ELN	ENSP00000351807	Monarch	HP:0025031	Abnormality of the digestive system	No significant change	Downregulated	No significant change	FALSE	FALSE
ELN	ENSP00000351807	Monarch	HP:0025033	Abnormality of digestive system morphology	No significant change	Downregulated	No significant change	FALSE	FALSE
ELN	ENSP00000351807	Monarch	HP:0030680	Abnormality of cardiovascular system morphology	No significant change	Downregulated	No significant change	FALSE	FALSE
ELN	ENSP00000351807	Monarch	HP:0030956	Abnormality of cardiovascular system electrophysiology	No significant change	Downregulated	No significant change	FALSE	FALSE
ELN	ENSP00000351807	Monarch	HP:0030962	Abnormal morphology of the great vessels	No significant change	Downregulated	No significant change	FALSE	FALSE
ELN	ENSP00000351807	Monarch	HP:0030966	Abnormal pulmonary artery morphology	No significant change	Downregulated	No significant change	FALSE	FALSE
ELN	ENSP00000351807	Monarch	HP:0031481	Abnormal mitral valve physiology	No significant change	Downregulated	No significant change	FALSE	FALSE
ELN	ENSP00000351807	Monarch	HP:0031650	Abnormal atrioventricular valve physiology	No significant change	Downregulated	No significant change	FALSE	FALSE
ELN	ENSP00000351807	Monarch	HP:0031652	Abnormal aortic valve physiology	No significant change	Downregulated	No significant change	FALSE	FALSE
ELN	ENSP00000351807	Monarch	HP:0031653	Abnormal heart valve physiology	No significant change	Downregulated	No significant change	FALSE	FALSE
ELN	ENSP00000351807	Monarch	HP:0031654	Abnormal pulmonary valve physiology	No significant change	Downregulated	No significant change	FALSE	FALSE
ELN	ENSP00000351807	Monarch	HP:0033127	Abnormality of the musculoskeletal system	No significant change	Downregulated	No significant change	FALSE	FALSE
ELN	ENSP00000351807	Monarch	HP:0033353	Abnormal blood vessel morphology	No significant change	Downregulated	No significant change	FALSE	FALSE
ELN	ENSP00000351807	Monarch	HP:0034376	Atrioventricular valve regurgitation	No significant change	Downregulated	No significant change	FALSE	FALSE
ELN	ENSP00000351807	Monarch	HP:0034430	Abnormal joint physiology	No significant change	Downregulated	No significant change	FALSE	FALSE
ELN	ENSP00000351807	Monarch	HP:0100545	Arterial stenosis	No significant change	Downregulated	No significant change	FALSE	FALSE
ELN	ENSP00000351807	Monarch	HP:0100678	Premature skin wrinkling	No significant change	Downregulated	No significant change	FALSE	FALSE
ELN	ENSP00000351807	Monarch	HP:0100790	Hernia	No significant change	Downregulated	No significant change	FALSE	FALSE
ELN	ENSP00000351807	Monarch	HP:0100886	Abnormality of globe location	No significant change	Downregulated	No significant change	FALSE	FALSE
ELN	ENSP00000351807	UniProt Keywords	KW-0025	Alternative splicing	No significant change	Downregulated	No significant change	FALSE	FALSE
ELN	ENSP00000351807	UniProt Keywords	KW-0272	Extracellular matrix	No significant change	Downregulated	No significant change	FALSE	FALSE
ELN	ENSP00000351807	UniProt Keywords	KW-0379	Hydroxylation	No significant change	Downregulated	No significant change	FALSE	FALSE
ELN	ENSP00000351807	UniProt Keywords	KW-0677	Repeat	No significant change	Downregulated	No significant change	TRUE	FALSE
ELN	ENSP00000351807	UniProt Keywords	KW-0732	Signal	No significant change	Downregulated	No significant change	FALSE	FALSE
ELN	ENSP00000351807	UniProt Keywords	KW-0856	Williams-Beuren syndrome	No significant change	Downregulated	No significant change	FALSE	FALSE
ELN	ENSP00000351807	UniProt Keywords	KW-0964	Secreted	No significant change	Downregulated	No significant change	FALSE	FALSE
ELN	ENSP00000351807	UniProt Keywords	KW-1015	Disulfide bond	No significant change	Downregulated	No significant change	FALSE	FALSE
ELN	ENSP00000351807	InterPro	IPR003979	Tropoelastin	No significant change	Downregulated	No significant change	FALSE	FALSE
ENC1	ENSP00000499185	GO Process	GO:0006417	Regulation of translation	Upregulated	No significant change	No significant change	FALSE	FALSE
ENC1	ENSP00000499185	GO Process	GO:0006508	Proteolysis	Upregulated	No significant change	No significant change	FALSE	FALSE
ENC1	ENSP00000499185	GO Process	GO:0006807	Nitrogen compound metabolic process	Upregulated	No significant change	No significant change	FALSE	FALSE
ENC1	ENSP00000499185	GO Process	GO:0007275	Multicellular organism development	Upregulated	No significant change	No significant change	FALSE	FALSE
ENC1	ENSP00000499185	GO Process	GO:0007399	Nervous system development	Upregulated	No significant change	No significant change	FALSE	FALSE
ENC1	ENSP00000499185	GO Process	GO:0008152	Metabolic process	Upregulated	No significant change	No significant change	FALSE	FALSE
ENC1	ENSP00000499185	GO Process	GO:0009056	Catabolic process	Upregulated	No significant change	No significant change	FALSE	FALSE
ENC1	ENSP00000499185	GO Process	GO:0009057	Macromolecule catabolic process	Upregulated	No significant change	No significant change	FALSE	FALSE
ENC1	ENSP00000499185	GO Process	GO:0009889	Regulation of biosynthetic process	Upregulated	No significant change	No significant change	FALSE	FALSE
ENC1	ENSP00000499185	GO Process	GO:0009890	Negative regulation of biosynthetic process	Upregulated	No significant change	No significant change	FALSE	FALSE
ENC1	ENSP00000499185	GO Process	GO:0009892	Negative regulation of metabolic process	Upregulated	No significant change	No significant change	FALSE	FALSE
ENC1	ENSP00000499185	GO Process	GO:0010468	Regulation of gene expression	Upregulated	No significant change	No significant change	FALSE	FALSE
ENC1	ENSP00000499185	GO Process	GO:0010498	Proteasomal protein catabolic process	Upregulated	No significant change	No significant change	FALSE	FALSE
ENC1	ENSP00000499185	GO Process	GO:0010499	Proteasomal ubiquitin-independent protein catabolic process	Upregulated	No significant change	No significant change	FALSE	FALSE
ENC1	ENSP00000499185	GO Process	GO:0010556	Regulation of macromolecule biosynthetic process	Upregulated	No significant change	No significant change	FALSE	FALSE
ENC1	ENSP00000499185	GO Process	GO:0010558	Negative regulation of macromolecule biosynthetic process	Upregulated	No significant change	No significant change	FALSE	FALSE
ENC1	ENSP00000499185	GO Process	GO:0010605	Negative regulation of macromolecule metabolic process	Upregulated	No significant change	No significant change	FALSE	FALSE
ENC1	ENSP00000499185	GO Process	GO:0010608	Post-transcriptional regulation of gene expression	Upregulated	No significant change	No significant change	FALSE	FALSE
ENC1	ENSP00000499185	GO Process	GO:0010629	Negative regulation of gene expression	Upregulated	No significant change	No significant change	FALSE	FALSE
ENC1	ENSP00000499185	GO Process	GO:0010975	Regulation of neuron projection development	Upregulated	No significant change	No significant change	FALSE	FALSE
ENC1	ENSP00000499185	GO Process	GO:0010976	Positive regulation of neuron projection development	Upregulated	No significant change	No significant change	FALSE	FALSE
ENC1	ENSP00000499185	GO Process	GO:0016567	Protein ubiquitination	Upregulated	No significant change	No significant change	FALSE	FALSE
ENC1	ENSP00000499185	GO Process	GO:0017148	Negative regulation of translation	Upregulated	No significant change	No significant change	FALSE	FALSE
ENC1	ENSP00000499185	GO Process	GO:0019222	Regulation of metabolic process	Upregulated	No significant change	No significant change	FALSE	FALSE
ENC1	ENSP00000499185	GO Process	GO:0019538	Protein metabolic process	Upregulated	No significant change	No significant change	FALSE	FALSE
ENC1	ENSP00000499185	GO Process	GO:0030163	Protein catabolic process	Upregulated	No significant change	No significant change	FALSE	FALSE
ENC1	ENSP00000499185	GO Process	GO:0031323	Regulation of cellular metabolic process	Upregulated	No significant change	No significant change	FALSE	FALSE
ENC1	ENSP00000499185	GO Process	GO:0031324	Negative regulation of cellular metabolic process	Upregulated	No significant change	No significant change	FALSE	FALSE
ENC1	ENSP00000499185	GO Process	GO:0031326	Regulation of cellular biosynthetic process	Upregulated	No significant change	No significant change	FALSE	FALSE
ENC1	ENSP00000499185	GO Process	GO:0031327	Negative regulation of cellular biosynthetic process	Upregulated	No significant change	No significant change	FALSE	FALSE
ENC1	ENSP00000499185	GO Process	GO:0031344	Regulation of cell projection organization	Upregulated	No significant change	No significant change	FALSE	FALSE
ENC1	ENSP00000499185	GO Process	GO:0031346	Positive regulation of cell projection organization	Upregulated	No significant change	No significant change	FALSE	FALSE
ENC1	ENSP00000499185	GO Process	GO:0032446	Protein modification by small protein conjugation	Upregulated	No significant change	No significant change	FALSE	FALSE
ENC1	ENSP00000499185	GO Process	GO:0032501	Multicellular organismal process	Upregulated	No significant change	No significant change	FALSE	FALSE
ENC1	ENSP00000499185	GO Process	GO:0032502	Developmental process	Upregulated	No significant change	No significant change	FALSE	FALSE
ENC1	ENSP00000499185	GO Process	GO:0034248	Regulation of cellular amide metabolic process	Upregulated	No significant change	No significant change	FALSE	FALSE
ENC1	ENSP00000499185	GO Process	GO:0034249	Negative regulation of cellular amide metabolic process	Upregulated	No significant change	No significant change	FALSE	FALSE
ENC1	ENSP00000499185	GO Process	GO:0036211	Protein modification process	Upregulated	No significant change	No significant change	FALSE	FALSE
ENC1	ENSP00000499185	GO Process	GO:0043170	Macromolecule metabolic process	Upregulated	No significant change	No significant change	FALSE	FALSE
ENC1	ENSP00000499185	GO Process	GO:0043412	Macromolecule modification	Upregulated	No significant change	No significant change	FALSE	FALSE
ENC1	ENSP00000499185	GO Process	GO:0044238	Primary metabolic process	Upregulated	No significant change	No significant change	FALSE	FALSE
ENC1	ENSP00000499185	GO Process	GO:0048518	Positive regulation of biological process	Upregulated	No significant change	No significant change	FALSE	FALSE
ENC1	ENSP00000499185	GO Process	GO:0048519	Negative regulation of biological process	Upregulated	No significant change	No significant change	FALSE	FALSE
ENC1	ENSP00000499185	GO Process	GO:0048522	Positive regulation of cellular process	Upregulated	No significant change	No significant change	FALSE	FALSE
ENC1	ENSP00000499185	GO Process	GO:0048523	Negative regulation of cellular process	Upregulated	No significant change	No significant change	FALSE	FALSE
ENC1	ENSP00000499185	GO Process	GO:0048731	System development	Upregulated	No significant change	No significant change	FALSE	FALSE
ENC1	ENSP00000499185	GO Process	GO:0048856	Anatomical structure development	Upregulated	No significant change	No significant change	FALSE	FALSE
ENC1	ENSP00000499185	GO Process	GO:0050789	Regulation of biological process	Upregulated	No significant change	No significant change	FALSE	FALSE
ENC1	ENSP00000499185	GO Process	GO:0050794	Regulation of cellular process	Upregulated	No significant change	No significant change	FALSE	FALSE
ENC1	ENSP00000499185	GO Process	GO:0051128	Regulation of cellular component organization	Upregulated	No significant change	No significant change	FALSE	FALSE
ENC1	ENSP00000499185	GO Process	GO:0051130	Positive regulation of cellular component organization	Upregulated	No significant change	No significant change	FALSE	FALSE
ENC1	ENSP00000499185	GO Process	GO:0051171	Regulation of nitrogen compound metabolic process	Upregulated	No significant change	No significant change	FALSE	FALSE
ENC1	ENSP00000499185	GO Process	GO:0051172	Negative regulation of nitrogen compound metabolic process	Upregulated	No significant change	No significant change	FALSE	FALSE
ENC1	ENSP00000499185	GO Process	GO:0051246	Regulation of protein metabolic process	Upregulated	No significant change	No significant change	FALSE	FALSE
ENC1	ENSP00000499185	GO Process	GO:0051248	Negative regulation of protein metabolic process	Upregulated	No significant change	No significant change	FALSE	FALSE
ENC1	ENSP00000499185	GO Process	GO:0051603	Proteolysis involved in protein catabolic process	Upregulated	No significant change	No significant change	FALSE	FALSE
ENC1	ENSP00000499185	GO Process	GO:0060255	Regulation of macromolecule metabolic process	Upregulated	No significant change	No significant change	FALSE	FALSE
ENC1	ENSP00000499185	GO Process	GO:0065007	Biological regulation	Upregulated	No significant change	No significant change	FALSE	FALSE
ENC1	ENSP00000499185	GO Process	GO:0070647	Protein modification by small protein conjugation or removal	Upregulated	No significant change	No significant change	FALSE	FALSE
ENC1	ENSP00000499185	GO Process	GO:0071704	Organic substance metabolic process	Upregulated	No significant change	No significant change	FALSE	FALSE
ENC1	ENSP00000499185	GO Process	GO:0080090	Regulation of primary metabolic process	Upregulated	No significant change	No significant change	FALSE	FALSE
ENC1	ENSP00000499185	GO Process	GO:0120035	Regulation of plasma membrane bounded cell projection organization	Upregulated	No significant change	No significant change	FALSE	FALSE
ENC1	ENSP00000499185	GO Process	GO:1901564	Organonitrogen compound metabolic process	Upregulated	No significant change	No significant change	FALSE	FALSE
ENC1	ENSP00000499185	GO Process	GO:1901565	Organonitrogen compound catabolic process	Upregulated	No significant change	No significant change	FALSE	FALSE
ENC1	ENSP00000499185	GO Process	GO:1901575	Organic substance catabolic process	Upregulated	No significant change	No significant change	FALSE	FALSE
ENC1	ENSP00000499185	GO Process	GO:2000112	Regulation of cellular macromolecule biosynthetic process	Upregulated	No significant change	No significant change	FALSE	FALSE
ENC1	ENSP00000499185	GO Process	GO:2000113	Negative regulation of cellular macromolecule biosynthetic process	Upregulated	No significant change	No significant change	FALSE	FALSE
ENC1	ENSP00000499185	GO Function	GO:0003779	Actin binding	Upregulated	No significant change	No significant change	FALSE	FALSE
ENC1	ENSP00000499185	GO Function	GO:0005488	Binding	Upregulated	No significant change	No significant change	FALSE	FALSE
ENC1	ENSP00000499185	GO Function	GO:0005515	Protein binding	Upregulated	No significant change	No significant change	FALSE	FALSE
ENC1	ENSP00000499185	GO Function	GO:0008092	Cytoskeletal protein binding	Upregulated	No significant change	No significant change	FALSE	FALSE
ENC1	ENSP00000499185	GO Component	GO:0000151	Ubiquitin ligase complex	Upregulated	No significant change	No significant change	FALSE	FALSE
ENC1	ENSP00000499185	GO Component	GO:0000785	Chromatin	Upregulated	No significant change	No significant change	FALSE	FALSE
ENC1	ENSP00000499185	GO Component	GO:0005622	Intracellular anatomical structure	Upregulated	No significant change	No significant change	FALSE	FALSE
ENC1	ENSP00000499185	GO Component	GO:0005634	Nucleus	Upregulated	No significant change	No significant change	FALSE	FALSE
ENC1	ENSP00000499185	GO Component	GO:0005654	Nucleoplasm	Upregulated	No significant change	No significant change	FALSE	FALSE
ENC1	ENSP00000499185	GO Component	GO:0005694	Chromosome	Upregulated	No significant change	No significant change	FALSE	FALSE
ENC1	ENSP00000499185	GO Component	GO:0005730	Nucleolus	Upregulated	No significant change	No significant change	FALSE	FALSE
ENC1	ENSP00000499185	GO Component	GO:0005737	Cytoplasm	Upregulated	No significant change	No significant change	TRUE	FALSE
ENC1	ENSP00000499185	GO Component	GO:0005856	Cytoskeleton	Upregulated	No significant change	No significant change	FALSE	FALSE
ENC1	ENSP00000499185	GO Component	GO:0016363	Nuclear matrix	Upregulated	No significant change	No significant change	FALSE	FALSE
ENC1	ENSP00000499185	GO Component	GO:0031461	cullin-RING ubiquitin ligase complex	Upregulated	No significant change	No significant change	FALSE	FALSE
ENC1	ENSP00000499185	GO Component	GO:0031463	Cul3-RING ubiquitin ligase complex	Upregulated	No significant change	No significant change	FALSE	FALSE
ENC1	ENSP00000499185	GO Component	GO:0031974	Membrane-enclosed lumen	Upregulated	No significant change	No significant change	FALSE	FALSE
ENC1	ENSP00000499185	GO Component	GO:0031981	Nuclear lumen	Upregulated	No significant change	No significant change	FALSE	FALSE
ENC1	ENSP00000499185	GO Component	GO:0032991	Protein-containing complex	Upregulated	No significant change	No significant change	FALSE	FALSE
ENC1	ENSP00000499185	GO Component	GO:0034399	Nuclear periphery	Upregulated	No significant change	No significant change	FALSE	FALSE
ENC1	ENSP00000499185	GO Component	GO:0036477	Somatodendritic compartment	Upregulated	No significant change	No significant change	FALSE	FALSE
ENC1	ENSP00000499185	GO Component	GO:0043025	Neuronal cell body	Upregulated	No significant change	No significant change	FALSE	FALSE
ENC1	ENSP00000499185	GO Component	GO:0043226	Organelle	Upregulated	No significant change	No significant change	FALSE	FALSE
ENC1	ENSP00000499185	GO Component	GO:0043227	Membrane-bounded organelle	Upregulated	No significant change	No significant change	FALSE	FALSE
ENC1	ENSP00000499185	GO Component	GO:0043228	Non-membrane-bounded organelle	Upregulated	No significant change	No significant change	FALSE	FALSE
ENC1	ENSP00000499185	GO Component	GO:0043229	Intracellular organelle	Upregulated	No significant change	No significant change	FALSE	FALSE
ENC1	ENSP00000499185	GO Component	GO:0043231	Intracellular membrane-bounded organelle	Upregulated	No significant change	No significant change	FALSE	FALSE
ENC1	ENSP00000499185	GO Component	GO:0043232	Intracellular non-membrane-bounded organelle	Upregulated	No significant change	No significant change	FALSE	FALSE
ENC1	ENSP00000499185	GO Component	GO:0043233	Organelle lumen	Upregulated	No significant change	No significant change	FALSE	FALSE
ENC1	ENSP00000499185	GO Component	GO:0044297	Cell body	Upregulated	No significant change	No significant change	FALSE	FALSE
ENC1	ENSP00000499185	GO Component	GO:0070013	Intracellular organelle lumen	Upregulated	No significant change	No significant change	FALSE	FALSE
ENC1	ENSP00000499185	GO Component	GO:0110165	Cellular anatomical entity	Upregulated	No significant change	No significant change	FALSE	FALSE
ENC1	ENSP00000499185	GO Component	GO:0140535	Intracellular protein-containing complex	Upregulated	No significant change	No significant change	FALSE	FALSE
ENC1	ENSP00000499185	GO Component	GO:1902494	Catalytic complex	Upregulated	No significant change	No significant change	FALSE	FALSE
ENC1	ENSP00000499185	GO Component	GO:1990234	Transferase complex	Upregulated	No significant change	No significant change	FALSE	FALSE
ENC1	ENSP00000499185	WikiPathways	WP2880	Glucocorticoid receptor pathway	Upregulated	No significant change	No significant change	FALSE	FALSE
ENC1	ENSP00000499185	WikiPathways	WP2882	Nuclear receptors meta-pathway	Upregulated	No significant change	No significant change	FALSE	FALSE
ENC1	ENSP00000499185	DISEASES	DOID:4	Disease	Upregulated	No significant change	No significant change	TRUE	FALSE
ENC1	ENSP00000499185	DISEASES	DOID:4029	Gastritis	Upregulated	No significant change	No significant change	FALSE	FALSE
ENC1	ENSP00000499185	DISEASES	DOID:4037	Necrotizing gastritis	Upregulated	No significant change	No significant change	FALSE	FALSE
ENC1	ENSP00000499185	DISEASES	DOID:7	Disease of anatomical entity	Upregulated	No significant change	No significant change	FALSE	FALSE
ENC1	ENSP00000499185	DISEASES	DOID:76	Stomach disease	Upregulated	No significant change	No significant change	FALSE	FALSE
ENC1	ENSP00000499185	DISEASES	DOID:77	Gastrointestinal system disease	Upregulated	No significant change	No significant change	FALSE	FALSE
ENC1	ENSP00000499185	TISSUES	BTO:0000000	Tissues, cell types and enzyme sources	Upregulated	No significant change	No significant change	FALSE	FALSE
ENC1	ENSP00000499185	TISSUES	BTO:0000042	Animal	Upregulated	No significant change	No significant change	FALSE	FALSE
ENC1	ENSP00000499185	TISSUES	BTO:0000142	Brain	Upregulated	No significant change	No significant change	FALSE	FALSE
ENC1	ENSP00000499185	TISSUES	BTO:0000227	Central nervous system	Upregulated	No significant change	No significant change	FALSE	FALSE
ENC1	ENSP00000499185	TISSUES	BTO:0000231	Cerebral hemisphere	Upregulated	No significant change	No significant change	FALSE	FALSE
ENC1	ENSP00000499185	TISSUES	BTO:0000233	Cerebral cortex	Upregulated	No significant change	No significant change	FALSE	FALSE
ENC1	ENSP00000499185	TISSUES	BTO:0000239	Telencephalon	Upregulated	No significant change	No significant change	FALSE	FALSE
ENC1	ENSP00000499185	TISSUES	BTO:0000282	Head	Upregulated	No significant change	No significant change	FALSE	FALSE
ENC1	ENSP00000499185	TISSUES	BTO:0000445	Cerebral lobe	Upregulated	No significant change	No significant change	FALSE	FALSE
ENC1	ENSP00000499185	TISSUES	BTO:0000478	Forebrain	Upregulated	No significant change	No significant change	FALSE	FALSE
ENC1	ENSP00000499185	TISSUES	BTO:0000586	Colonic cancer cell	Upregulated	No significant change	No significant change	FALSE	FALSE
ENC1	ENSP00000499185	TISSUES	BTO:0000601	Hippocampus	Upregulated	No significant change	No significant change	FALSE	FALSE
ENC1	ENSP00000499185	TISSUES	BTO:0000887	Muscle	Upregulated	No significant change	No significant change	FALSE	FALSE
ENC1	ENSP00000499185	TISSUES	BTO:0000928	Limbic system	Upregulated	No significant change	No significant change	FALSE	FALSE
ENC1	ENSP00000499185	TISSUES	BTO:0001355	Temporal lobe	Upregulated	No significant change	No significant change	FALSE	FALSE
ENC1	ENSP00000499185	TISSUES	BTO:0001484	Nervous system	Upregulated	No significant change	No significant change	FALSE	FALSE
ENC1	ENSP00000499185	TISSUES	BTO:0001485	Muscular system	Upregulated	No significant change	No significant change	FALSE	FALSE
ENC1	ENSP00000499185	TISSUES	BTO:0001489	Whole body	Upregulated	No significant change	No significant change	TRUE	FALSE
ENC1	ENSP00000499185	TISSUES	BTO:0001533	Gastrointestinal cancer cell	Upregulated	No significant change	No significant change	FALSE	FALSE
ENC1	ENSP00000499185	COMPARTMENTS	GOCC:0000151	Ubiquitin ligase complex	Upregulated	No significant change	No significant change	FALSE	FALSE
ENC1	ENSP00000499185	COMPARTMENTS	GOCC:0005622	Intracellular	Upregulated	No significant change	No significant change	FALSE	FALSE
ENC1	ENSP00000499185	COMPARTMENTS	GOCC:0005737	Cytoplasm	Upregulated	No significant change	No significant change	TRUE	FALSE
ENC1	ENSP00000499185	COMPARTMENTS	GOCC:0031461	cullin-RING ubiquitin ligase complex	Upregulated	No significant change	No significant change	FALSE	FALSE
ENC1	ENSP00000499185	COMPARTMENTS	GOCC:0031463	Cul3-RING ubiquitin ligase complex	Upregulated	No significant change	No significant change	FALSE	FALSE
ENC1	ENSP00000499185	COMPARTMENTS	GOCC:0032991	Protein-containing complex	Upregulated	No significant change	No significant change	FALSE	FALSE
ENC1	ENSP00000499185	COMPARTMENTS	GOCC:0110165	Cellular anatomical entity	Upregulated	No significant change	No significant change	FALSE	FALSE
ENC1	ENSP00000499185	COMPARTMENTS	GOCC:1902494	Catalytic complex	Upregulated	No significant change	No significant change	FALSE	FALSE
ENC1	ENSP00000499185	COMPARTMENTS	GOCC:1990234	Transferase complex	Upregulated	No significant change	No significant change	FALSE	FALSE
ENC1	ENSP00000499185	UniProt Keywords	KW-0009	Actin-binding	Upregulated	No significant change	No significant change	FALSE	FALSE
ENC1	ENSP00000499185	UniProt Keywords	KW-0025	Alternative splicing	Upregulated	No significant change	No significant change	FALSE	FALSE
ENC1	ENSP00000499185	UniProt Keywords	KW-0206	Cytoskeleton	Upregulated	No significant change	No significant change	FALSE	FALSE
ENC1	ENSP00000499185	UniProt Keywords	KW-0217	Developmental protein	Upregulated	No significant change	No significant change	FALSE	FALSE
ENC1	ENSP00000499185	UniProt Keywords	KW-0539	Nucleus	Upregulated	No significant change	No significant change	FALSE	FALSE
ENC1	ENSP00000499185	UniProt Keywords	KW-0677	Repeat	Upregulated	No significant change	No significant change	TRUE	FALSE
ENC1	ENSP00000499185	UniProt Keywords	KW-0832	Ubl conjugation	Upregulated	No significant change	No significant change	TRUE	FALSE
ENC1	ENSP00000499185	UniProt Keywords	KW-0880	Kelch repeat	Upregulated	No significant change	No significant change	FALSE	FALSE
ENC1	ENSP00000499185	UniProt Keywords	KW-0963	Cytoplasm	Upregulated	No significant change	No significant change	TRUE	FALSE
ENC1	ENSP00000499185	InterPro	IPR000210	BTB/POZ domain	Upregulated	No significant change	No significant change	FALSE	FALSE
ENC1	ENSP00000499185	InterPro	IPR006652	Kelch repeat type 1	Upregulated	No significant change	No significant change	FALSE	FALSE
ENC1	ENSP00000499185	InterPro	IPR011333	SKP1/BTB/POZ domain superfamily	Upregulated	No significant change	No significant change	FALSE	FALSE
ENC1	ENSP00000499185	InterPro	IPR011705	BTB/Kelch-associated	Upregulated	No significant change	No significant change	FALSE	FALSE
ENC1	ENSP00000499185	InterPro	IPR015915	Kelch-type beta propeller	Upregulated	No significant change	No significant change	FALSE	FALSE
ENC1	ENSP00000499185	InterPro	IPR017096	BTB-kelch protein	Upregulated	No significant change	No significant change	FALSE	FALSE
ENC1	ENSP00000499185	InterPro	IPR030562	Ectoderm-neural cortex protein 1, BTB/POZ domain	Upregulated	No significant change	No significant change	FALSE	FALSE
ENC1	ENSP00000499185	InterPro	IPR047097	Ectoderm-neural cortex protein 1, BACK domain	Upregulated	No significant change	No significant change	FALSE	FALSE
ENC1	ENSP00000499185	SMART	SM00225	Broad-Complex, Tramtrack and Bric a brac	Upregulated	No significant change	No significant change	FALSE	FALSE
ENC1	ENSP00000499185	SMART	SM00612	Kelch	Upregulated	No significant change	No significant change	FALSE	FALSE
ENC1	ENSP00000499185	SMART	SM00875	BTB And C-terminal Kelch	Upregulated	No significant change	No significant change	FALSE	FALSE
FAM126B	ENSP00000393667	GO Process	GO:0006629	Lipid metabolic process	No significant change	Upregulated	No significant change	FALSE	FALSE
FAM126B	ENSP00000393667	GO Process	GO:0006644	Phospholipid metabolic process	No significant change	Upregulated	No significant change	FALSE	FALSE
FAM126B	ENSP00000393667	GO Process	GO:0006650	Glycerophospholipid metabolic process	No significant change	Upregulated	No significant change	FALSE	FALSE
FAM126B	ENSP00000393667	GO Process	GO:0006661	Phosphatidylinositol biosynthetic process	No significant change	Upregulated	No significant change	FALSE	FALSE
FAM126B	ENSP00000393667	GO Process	GO:0006793	Phosphorus metabolic process	No significant change	Upregulated	No significant change	FALSE	FALSE
FAM126B	ENSP00000393667	GO Process	GO:0006796	Phosphate-containing compound metabolic process	No significant change	Upregulated	No significant change	FALSE	FALSE
FAM126B	ENSP00000393667	GO Process	GO:0008104	Protein localization	No significant change	Upregulated	No significant change	FALSE	FALSE
FAM126B	ENSP00000393667	GO Process	GO:0008152	Metabolic process	No significant change	Upregulated	No significant change	FALSE	FALSE
FAM126B	ENSP00000393667	GO Process	GO:0008610	Lipid biosynthetic process	No significant change	Upregulated	No significant change	FALSE	FALSE
FAM126B	ENSP00000393667	GO Process	GO:0008654	Phospholipid biosynthetic process	No significant change	Upregulated	No significant change	FALSE	FALSE
FAM126B	ENSP00000393667	GO Process	GO:0009058	Biosynthetic process	No significant change	Upregulated	No significant change	FALSE	FALSE
FAM126B	ENSP00000393667	GO Process	GO:0009987	Cellular process	No significant change	Upregulated	No significant change	FALSE	FALSE
FAM126B	ENSP00000393667	GO Process	GO:0019637	Organophosphate metabolic process	No significant change	Upregulated	No significant change	FALSE	FALSE
FAM126B	ENSP00000393667	GO Process	GO:0033036	Macromolecule localization	No significant change	Upregulated	No significant change	FALSE	FALSE
FAM126B	ENSP00000393667	GO Process	GO:0044237	Cellular metabolic process	No significant change	Upregulated	No significant change	FALSE	FALSE
FAM126B	ENSP00000393667	GO Process	GO:0044238	Primary metabolic process	No significant change	Upregulated	No significant change	FALSE	FALSE
FAM126B	ENSP00000393667	GO Process	GO:0044249	Cellular biosynthetic process	No significant change	Upregulated	No significant change	FALSE	FALSE
FAM126B	ENSP00000393667	GO Process	GO:0044255	Cellular lipid metabolic process	No significant change	Upregulated	No significant change	FALSE	FALSE
FAM126B	ENSP00000393667	GO Process	GO:0045017	Glycerolipid biosynthetic process	No significant change	Upregulated	No significant change	FALSE	FALSE
FAM126B	ENSP00000393667	GO Process	GO:0046474	Glycerophospholipid biosynthetic process	No significant change	Upregulated	No significant change	FALSE	FALSE
FAM126B	ENSP00000393667	GO Process	GO:0046486	Glycerolipid metabolic process	No significant change	Upregulated	No significant change	FALSE	FALSE
FAM126B	ENSP00000393667	GO Process	GO:0046488	Phosphatidylinositol metabolic process	No significant change	Upregulated	No significant change	FALSE	FALSE
FAM126B	ENSP00000393667	GO Process	GO:0046854	Phosphatidylinositol phosphate biosynthetic process	No significant change	Upregulated	No significant change	FALSE	FALSE
FAM126B	ENSP00000393667	GO Process	GO:0051179	Localization	No significant change	Upregulated	No significant change	FALSE	FALSE
FAM126B	ENSP00000393667	GO Process	GO:0051641	Cellular localization	No significant change	Upregulated	No significant change	FALSE	FALSE
FAM126B	ENSP00000393667	GO Process	GO:0051668	Localization within membrane	No significant change	Upregulated	No significant change	FALSE	FALSE
FAM126B	ENSP00000393667	GO Process	GO:0070727	Cellular macromolecule localization	No significant change	Upregulated	No significant change	FALSE	FALSE
FAM126B	ENSP00000393667	GO Process	GO:0071704	Organic substance metabolic process	No significant change	Upregulated	No significant change	FALSE	FALSE
FAM126B	ENSP00000393667	GO Process	GO:0072657	Protein localization to membrane	No significant change	Upregulated	No significant change	FALSE	FALSE
FAM126B	ENSP00000393667	GO Process	GO:0072659	Protein localization to plasma membrane	No significant change	Upregulated	No significant change	FALSE	FALSE
FAM126B	ENSP00000393667	GO Process	GO:0090407	Organophosphate biosynthetic process	No significant change	Upregulated	No significant change	FALSE	FALSE
FAM126B	ENSP00000393667	GO Process	GO:1901576	Organic substance biosynthetic process	No significant change	Upregulated	No significant change	FALSE	FALSE
FAM126B	ENSP00000393667	GO Process	GO:1990778	Protein localization to cell periphery	No significant change	Upregulated	No significant change	FALSE	FALSE
FAM126B	ENSP00000393667	GO Component	GO:0005622	Intracellular anatomical structure	No significant change	Upregulated	No significant change	FALSE	FALSE
FAM126B	ENSP00000393667	GO Component	GO:0005737	Cytoplasm	No significant change	Upregulated	No significant change	TRUE	FALSE
FAM126B	ENSP00000393667	GO Component	GO:0005829	Cytosol	No significant change	Upregulated	No significant change	TRUE	FALSE
FAM126B	ENSP00000393667	GO Component	GO:0005886	Plasma membrane	No significant change	Upregulated	No significant change	FALSE	FALSE
FAM126B	ENSP00000393667	GO Component	GO:0016020	Membrane	No significant change	Upregulated	No significant change	FALSE	FALSE
FAM126B	ENSP00000393667	GO Component	GO:0071944	Cell periphery	No significant change	Upregulated	No significant change	FALSE	FALSE
FAM126B	ENSP00000393667	GO Component	GO:0110165	Cellular anatomical entity	No significant change	Upregulated	No significant change	FALSE	FALSE
FAM126B	ENSP00000393667	TISSUES	BTO:0000000	Tissues, cell types and enzyme sources	No significant change	Upregulated	No significant change	FALSE	FALSE
FAM126B	ENSP00000393667	TISSUES	BTO:0000042	Animal	No significant change	Upregulated	No significant change	FALSE	FALSE
FAM126B	ENSP00000393667	TISSUES	BTO:0000421	Connective tissue	No significant change	Upregulated	No significant change	FALSE	FALSE
FAM126B	ENSP00000393667	TISSUES	BTO:0001487	Adipose tissue	No significant change	Upregulated	No significant change	FALSE	FALSE
FAM126B	ENSP00000393667	TISSUES	BTO:0001489	Whole body	No significant change	Upregulated	No significant change	TRUE	FALSE
FAM126B	ENSP00000393667	Monarch	EFO:0000313	Carcinoma	No significant change	Upregulated	No significant change	FALSE	FALSE
FAM126B	ENSP00000393667	Monarch	EFO:0000408	Disease	No significant change	Upregulated	No significant change	TRUE	FALSE
FAM126B	ENSP00000393667	Monarch	EFO:0000616	Neoplasm	No significant change	Upregulated	No significant change	FALSE	FALSE
FAM126B	ENSP00000393667	Monarch	EFO:0000701	Skin disease	No significant change	Upregulated	No significant change	FALSE	FALSE
FAM126B	ENSP00000393667	Monarch	EFO:0004198	Skin neoplasm	No significant change	Upregulated	No significant change	FALSE	FALSE
FAM126B	ENSP00000393667	Monarch	EFO:0006858	Epithelial neoplasm	No significant change	Upregulated	No significant change	FALSE	FALSE
FAM126B	ENSP00000393667	Monarch	EFO:0006952	Cytotoxicity measurement	No significant change	Upregulated	No significant change	FALSE	FALSE
FAM126B	ENSP00000393667	Monarch	EFO:0007664	Outer ear morphology trait	No significant change	Upregulated	No significant change	FALSE	FALSE
FAM126B	ENSP00000393667	Monarch	EFO:0009259	Skin carcinoma	No significant change	Upregulated	No significant change	FALSE	FALSE
FAM126B	ENSP00000393667	Monarch	EFO:0009260	Non-melanoma skin carcinoma	No significant change	Upregulated	No significant change	FALSE	FALSE
FAM126B	ENSP00000393667	Monarch	EFO:0010285	Integumentary system disease	No significant change	Upregulated	No significant change	FALSE	FALSE
FAM126B	ENSP00000393667	Monarch	MONDO:0000653	Integumentary system cancer	No significant change	Upregulated	No significant change	FALSE	FALSE
FAM126B	ENSP00000393667	Monarch	MONDO:0002898	Skin cancer	No significant change	Upregulated	No significant change	FALSE	FALSE
FAM126B	ENSP00000393667	Monarch	MONDO:0004992	Cancer	No significant change	Upregulated	No significant change	FALSE	FALSE
FAM126B	ENSP00000393667	Monarch	MONDO:0021634	Epithelial skin neoplasm	No significant change	Upregulated	No significant change	FALSE	FALSE
FAM126B	ENSP00000393667	Monarch	MONDO:0023370	Neoplastic disease or syndrome	No significant change	Upregulated	No significant change	FALSE	FALSE
FAM126B	ENSP00000393667	Monarch	MONDO:0045024	Cancer or benign tumor	No significant change	Upregulated	No significant change	FALSE	FALSE
FAM126B	ENSP00000393667	UniProt Keywords	KW-0472	Membrane	No significant change	Upregulated	No significant change	FALSE	FALSE
FAM126B	ENSP00000393667	UniProt Keywords	KW-0597	Phosphoprotein	No significant change	Upregulated	No significant change	FALSE	FALSE
FAM126B	ENSP00000393667	UniProt Keywords	KW-0963	Cytoplasm	No significant change	Upregulated	No significant change	TRUE	FALSE
FAM126B	ENSP00000393667	UniProt Keywords	KW-1003	Cell membrane	No significant change	Upregulated	No significant change	FALSE	FALSE
FAM126B	ENSP00000393667	Pfam	PF09790	Hyccin	No significant change	Upregulated	No significant change	FALSE	FALSE
FAM126B	ENSP00000393667	InterPro	IPR018619	Hyccin	No significant change	Upregulated	No significant change	FALSE	FALSE
G0S2	ENSP00000355996	GO Process	GO:0006915	Apoptotic process	Upregulated	No significant change	No significant change	FALSE	FALSE
G0S2	ENSP00000355996	GO Process	GO:0007154	Cell communication	Upregulated	No significant change	No significant change	FALSE	FALSE
G0S2	ENSP00000355996	GO Process	GO:0007165	Signal transduction	Upregulated	No significant change	No significant change	FALSE	FALSE
G0S2	ENSP00000355996	GO Process	GO:0007166	Cell surface receptor signaling pathway	Upregulated	No significant change	No significant change	FALSE	FALSE
G0S2	ENSP00000355996	GO Process	GO:0008219	Cell death	Upregulated	No significant change	No significant change	FALSE	FALSE
G0S2	ENSP00000355996	GO Process	GO:0009893	Positive regulation of metabolic process	Upregulated	No significant change	No significant change	FALSE	FALSE
G0S2	ENSP00000355996	GO Process	GO:0009966	Regulation of signal transduction	Upregulated	No significant change	No significant change	FALSE	FALSE
G0S2	ENSP00000355996	GO Process	GO:0009967	Positive regulation of signal transduction	Upregulated	No significant change	No significant change	FALSE	FALSE
G0S2	ENSP00000355996	GO Process	GO:0009987	Cellular process	Upregulated	No significant change	No significant change	FALSE	FALSE
G0S2	ENSP00000355996	GO Process	GO:0010646	Regulation of cell communication	Upregulated	No significant change	No significant change	FALSE	FALSE
G0S2	ENSP00000355996	GO Process	GO:0010647	Positive regulation of cell communication	Upregulated	No significant change	No significant change	FALSE	FALSE
G0S2	ENSP00000355996	GO Process	GO:0010941	Regulation of cell death	Upregulated	No significant change	No significant change	FALSE	FALSE
G0S2	ENSP00000355996	GO Process	GO:0010942	Positive regulation of cell death	Upregulated	No significant change	No significant change	FALSE	FALSE
G0S2	ENSP00000355996	GO Process	GO:0012501	Programmed cell death	Upregulated	No significant change	No significant change	FALSE	FALSE
G0S2	ENSP00000355996	GO Process	GO:0019222	Regulation of metabolic process	Upregulated	No significant change	No significant change	FALSE	FALSE
G0S2	ENSP00000355996	GO Process	GO:0023051	Regulation of signaling	Upregulated	No significant change	No significant change	FALSE	FALSE
G0S2	ENSP00000355996	GO Process	GO:0023052	Signaling	Upregulated	No significant change	No significant change	FALSE	FALSE
G0S2	ENSP00000355996	GO Process	GO:0023056	Positive regulation of signaling	Upregulated	No significant change	No significant change	FALSE	FALSE
G0S2	ENSP00000355996	GO Process	GO:0042981	Regulation of apoptotic process	Upregulated	No significant change	No significant change	FALSE	FALSE
G0S2	ENSP00000355996	GO Process	GO:0043065	Positive regulation of apoptotic process	Upregulated	No significant change	No significant change	FALSE	FALSE
G0S2	ENSP00000355996	GO Process	GO:0043067	Regulation of programmed cell death	Upregulated	No significant change	No significant change	FALSE	FALSE
G0S2	ENSP00000355996	GO Process	GO:0043068	Positive regulation of programmed cell death	Upregulated	No significant change	No significant change	FALSE	FALSE
G0S2	ENSP00000355996	GO Process	GO:0048518	Positive regulation of biological process	Upregulated	No significant change	No significant change	FALSE	FALSE
G0S2	ENSP00000355996	GO Process	GO:0048522	Positive regulation of cellular process	Upregulated	No significant change	No significant change	FALSE	FALSE
G0S2	ENSP00000355996	GO Process	GO:0048583	Regulation of response to stimulus	Upregulated	No significant change	No significant change	FALSE	FALSE
G0S2	ENSP00000355996	GO Process	GO:0048584	Positive regulation of response to stimulus	Upregulated	No significant change	No significant change	FALSE	FALSE
G0S2	ENSP00000355996	GO Process	GO:0050789	Regulation of biological process	Upregulated	No significant change	No significant change	FALSE	FALSE
G0S2	ENSP00000355996	GO Process	GO:0050794	Regulation of cellular process	Upregulated	No significant change	No significant change	FALSE	FALSE
G0S2	ENSP00000355996	GO Process	GO:0050896	Response to stimulus	Upregulated	No significant change	No significant change	FALSE	FALSE
G0S2	ENSP00000355996	GO Process	GO:0051239	Regulation of multicellular organismal process	Upregulated	No significant change	No significant change	FALSE	FALSE
G0S2	ENSP00000355996	GO Process	GO:0051240	Positive regulation of multicellular organismal process	Upregulated	No significant change	No significant change	FALSE	FALSE
G0S2	ENSP00000355996	GO Process	GO:0051716	Cellular response to stimulus	Upregulated	No significant change	No significant change	FALSE	FALSE
G0S2	ENSP00000355996	GO Process	GO:0065007	Biological regulation	Upregulated	No significant change	No significant change	FALSE	FALSE
G0S2	ENSP00000355996	GO Process	GO:0065008	Regulation of biological quality	Upregulated	No significant change	No significant change	FALSE	FALSE
G0S2	ENSP00000355996	GO Process	GO:0097190	Apoptotic signaling pathway	Upregulated	No significant change	No significant change	FALSE	FALSE
G0S2	ENSP00000355996	GO Process	GO:0097191	Extrinsic apoptotic signaling pathway	Upregulated	No significant change	No significant change	FALSE	FALSE
G0S2	ENSP00000355996	GO Process	GO:0120161	Regulation of cold-induced thermogenesis	Upregulated	No significant change	No significant change	FALSE	FALSE
G0S2	ENSP00000355996	GO Process	GO:0120162	Positive regulation of cold-induced thermogenesis	Upregulated	No significant change	No significant change	FALSE	FALSE
G0S2	ENSP00000355996	GO Process	GO:2001233	Regulation of apoptotic signaling pathway	Upregulated	No significant change	No significant change	FALSE	FALSE
G0S2	ENSP00000355996	GO Process	GO:2001235	Positive regulation of apoptotic signaling pathway	Upregulated	No significant change	No significant change	FALSE	FALSE
G0S2	ENSP00000355996	GO Process	GO:2001236	Regulation of extrinsic apoptotic signaling pathway	Upregulated	No significant change	No significant change	FALSE	FALSE
G0S2	ENSP00000355996	GO Process	GO:2001238	Positive regulation of extrinsic apoptotic signaling pathway	Upregulated	No significant change	No significant change	FALSE	FALSE
G0S2	ENSP00000355996	GO Component	GO:0005622	Intracellular anatomical structure	Upregulated	No significant change	No significant change	FALSE	FALSE
G0S2	ENSP00000355996	GO Component	GO:0005737	Cytoplasm	Upregulated	No significant change	No significant change	TRUE	FALSE
G0S2	ENSP00000355996	GO Component	GO:0005739	Mitochondrion	Upregulated	No significant change	No significant change	FALSE	FALSE
G0S2	ENSP00000355996	GO Component	GO:0005811	Lipid droplet	Upregulated	No significant change	No significant change	FALSE	FALSE
G0S2	ENSP00000355996	GO Component	GO:0043226	Organelle	Upregulated	No significant change	No significant change	FALSE	FALSE
G0S2	ENSP00000355996	GO Component	GO:0043227	Membrane-bounded organelle	Upregulated	No significant change	No significant change	FALSE	FALSE
G0S2	ENSP00000355996	GO Component	GO:0043228	Non-membrane-bounded organelle	Upregulated	No significant change	No significant change	FALSE	FALSE
G0S2	ENSP00000355996	GO Component	GO:0043229	Intracellular organelle	Upregulated	No significant change	No significant change	FALSE	FALSE
G0S2	ENSP00000355996	GO Component	GO:0043231	Intracellular membrane-bounded organelle	Upregulated	No significant change	No significant change	FALSE	FALSE
G0S2	ENSP00000355996	GO Component	GO:0043232	Intracellular non-membrane-bounded organelle	Upregulated	No significant change	No significant change	FALSE	FALSE
G0S2	ENSP00000355996	GO Component	GO:0110165	Cellular anatomical entity	Upregulated	No significant change	No significant change	FALSE	FALSE
G0S2	ENSP00000355996	Reactome	HSA-1430728	Metabolism	Upregulated	No significant change	No significant change	FALSE	FALSE
G0S2	ENSP00000355996	Reactome	HSA-1989781	PPARA activates gene expression	Upregulated	No significant change	No significant change	FALSE	FALSE
G0S2	ENSP00000355996	Reactome	HSA-400206	Regulation of lipid metabolism by PPARalpha	Upregulated	No significant change	No significant change	FALSE	FALSE
G0S2	ENSP00000355996	Reactome	HSA-556833	Metabolism of lipids	Upregulated	No significant change	No significant change	FALSE	FALSE
G0S2	ENSP00000355996	WikiPathways	WP2877	Vitamin D receptor pathway	Upregulated	No significant change	No significant change	FALSE	FALSE
G0S2	ENSP00000355996	WikiPathways	WP410	Exercise-induced circadian regulation	Upregulated	No significant change	No significant change	FALSE	FALSE
G0S2	ENSP00000355996	TISSUES	BTO:0000000	Tissues, cell types and enzyme sources	Upregulated	No significant change	No significant change	FALSE	FALSE
G0S2	ENSP00000355996	TISSUES	BTO:0000042	Animal	Upregulated	No significant change	No significant change	FALSE	FALSE
G0S2	ENSP00000355996	TISSUES	BTO:0000203	Respiratory system	Upregulated	No significant change	No significant change	TRUE	FALSE
G0S2	ENSP00000355996	TISSUES	BTO:0000763	Lung	Upregulated	No significant change	No significant change	TRUE	FALSE
G0S2	ENSP00000355996	TISSUES	BTO:0001489	Whole body	Upregulated	No significant change	No significant change	TRUE	FALSE
G0S2	ENSP00000355996	COMPARTMENTS	GOCC:0005622	Intracellular	Upregulated	No significant change	No significant change	FALSE	FALSE
G0S2	ENSP00000355996	COMPARTMENTS	GOCC:0005737	Cytoplasm	Upregulated	No significant change	No significant change	TRUE	FALSE
G0S2	ENSP00000355996	COMPARTMENTS	GOCC:0005739	Mitochondrion	Upregulated	No significant change	No significant change	FALSE	FALSE
G0S2	ENSP00000355996	COMPARTMENTS	GOCC:0005811	Lipid droplet	Upregulated	No significant change	No significant change	FALSE	FALSE
G0S2	ENSP00000355996	COMPARTMENTS	GOCC:0043226	Organelle	Upregulated	No significant change	No significant change	FALSE	FALSE
G0S2	ENSP00000355996	COMPARTMENTS	GOCC:0043227	Membrane-bounded organelle	Upregulated	No significant change	No significant change	FALSE	FALSE
G0S2	ENSP00000355996	COMPARTMENTS	GOCC:0043228	Non-membrane-bounded organelle	Upregulated	No significant change	No significant change	FALSE	FALSE
G0S2	ENSP00000355996	COMPARTMENTS	GOCC:0043229	Intracellular organelle	Upregulated	No significant change	No significant change	FALSE	FALSE
G0S2	ENSP00000355996	COMPARTMENTS	GOCC:0043231	Intracellular membrane-bounded organelle	Upregulated	No significant change	No significant change	FALSE	FALSE
G0S2	ENSP00000355996	COMPARTMENTS	GOCC:0043232	Intracellular non-membrane-bounded organelle	Upregulated	No significant change	No significant change	FALSE	FALSE
G0S2	ENSP00000355996	COMPARTMENTS	GOCC:0110165	Cellular anatomical entity	Upregulated	No significant change	No significant change	FALSE	FALSE
G0S2	ENSP00000355996	UniProt Keywords	KW-0053	Apoptosis	Upregulated	No significant change	No significant change	FALSE	FALSE
G0S2	ENSP00000355996	UniProt Keywords	KW-0496	Mitochondrion	Upregulated	No significant change	No significant change	FALSE	FALSE
G0S2	ENSP00000355996	Pfam	PF15103	G0/G1 switch protein 2	Upregulated	No significant change	No significant change	FALSE	FALSE
G0S2	ENSP00000355996	InterPro	IPR016821	G0/G1 switch protein 2	Upregulated	No significant change	No significant change	FALSE	FALSE
GALNT16	ENSP00000336729	GO Process	GO:0006486	Protein glycosylation	No significant change	Downregulated	No significant change	FALSE	FALSE
GALNT16	ENSP00000336729	GO Process	GO:0006493	Protein O-linked glycosylation	No significant change	Downregulated	No significant change	FALSE	FALSE
GALNT16	ENSP00000336729	GO Process	GO:0006807	Nitrogen compound metabolic process	No significant change	Downregulated	No significant change	FALSE	FALSE
GALNT16	ENSP00000336729	GO Process	GO:0008152	Metabolic process	No significant change	Downregulated	No significant change	FALSE	FALSE
GALNT16	ENSP00000336729	GO Process	GO:0009058	Biosynthetic process	No significant change	Downregulated	No significant change	FALSE	FALSE
GALNT16	ENSP00000336729	GO Process	GO:0009059	Macromolecule biosynthetic process	No significant change	Downregulated	No significant change	FALSE	FALSE
GALNT16	ENSP00000336729	GO Process	GO:0009100	Glycoprotein metabolic process	No significant change	Downregulated	No significant change	FALSE	FALSE
GALNT16	ENSP00000336729	GO Process	GO:0009101	Glycoprotein biosynthetic process	No significant change	Downregulated	No significant change	FALSE	FALSE
GALNT16	ENSP00000336729	GO Process	GO:0009987	Cellular process	No significant change	Downregulated	No significant change	FALSE	FALSE
GALNT16	ENSP00000336729	GO Process	GO:0018193	Peptidyl-amino acid modification	No significant change	Downregulated	No significant change	FALSE	FALSE
GALNT16	ENSP00000336729	GO Process	GO:0018209	Peptidyl-serine modification	No significant change	Downregulated	No significant change	FALSE	FALSE
GALNT16	ENSP00000336729	GO Process	GO:0018210	Peptidyl-threonine modification	No significant change	Downregulated	No significant change	FALSE	FALSE
GALNT16	ENSP00000336729	GO Process	GO:0018242	Protein O-linked glycosylation via serine	No significant change	Downregulated	No significant change	FALSE	FALSE
GALNT16	ENSP00000336729	GO Process	GO:0018243	Protein O-linked glycosylation via threonine	No significant change	Downregulated	No significant change	FALSE	FALSE
GALNT16	ENSP00000336729	GO Process	GO:0019538	Protein metabolic process	No significant change	Downregulated	No significant change	FALSE	FALSE
GALNT16	ENSP00000336729	GO Process	GO:0034645	Cellular macromolecule biosynthetic process	No significant change	Downregulated	No significant change	TRUE	FALSE
GALNT16	ENSP00000336729	GO Process	GO:0036211	Protein modification process	No significant change	Downregulated	No significant change	FALSE	FALSE
GALNT16	ENSP00000336729	GO Process	GO:0043170	Macromolecule metabolic process	No significant change	Downregulated	No significant change	FALSE	FALSE
GALNT16	ENSP00000336729	GO Process	GO:0043412	Macromolecule modification	No significant change	Downregulated	No significant change	FALSE	FALSE
GALNT16	ENSP00000336729	GO Process	GO:0043413	Macromolecule glycosylation	No significant change	Downregulated	No significant change	FALSE	FALSE
GALNT16	ENSP00000336729	GO Process	GO:0044237	Cellular metabolic process	No significant change	Downregulated	No significant change	FALSE	FALSE
GALNT16	ENSP00000336729	GO Process	GO:0044238	Primary metabolic process	No significant change	Downregulated	No significant change	FALSE	FALSE
GALNT16	ENSP00000336729	GO Process	GO:0044249	Cellular biosynthetic process	No significant change	Downregulated	No significant change	FALSE	FALSE
GALNT16	ENSP00000336729	GO Process	GO:0044260	Cellular macromolecule metabolic process	No significant change	Downregulated	No significant change	FALSE	FALSE
GALNT16	ENSP00000336729	GO Process	GO:0070085	Glycosylation	No significant change	Downregulated	No significant change	FALSE	FALSE
GALNT16	ENSP00000336729	GO Process	GO:0071704	Organic substance metabolic process	No significant change	Downregulated	No significant change	FALSE	FALSE
GALNT16	ENSP00000336729	GO Process	GO:1901135	Carbohydrate derivative metabolic process	No significant change	Downregulated	No significant change	FALSE	FALSE
GALNT16	ENSP00000336729	GO Process	GO:1901137	Carbohydrate derivative biosynthetic process	No significant change	Downregulated	No significant change	FALSE	FALSE
GALNT16	ENSP00000336729	GO Process	GO:1901564	Organonitrogen compound metabolic process	No significant change	Downregulated	No significant change	FALSE	FALSE
GALNT16	ENSP00000336729	GO Process	GO:1901566	Organonitrogen compound biosynthetic process	No significant change	Downregulated	No significant change	FALSE	FALSE
GALNT16	ENSP00000336729	GO Process	GO:1901576	Organic substance biosynthetic process	No significant change	Downregulated	No significant change	FALSE	FALSE
GALNT16	ENSP00000336729	GO Function	GO:0003824	Catalytic activity	No significant change	Downregulated	No significant change	FALSE	FALSE
GALNT16	ENSP00000336729	GO Function	GO:0004653	Polypeptide N-acetylgalactosaminyltransferase activity	No significant change	Downregulated	No significant change	FALSE	FALSE
GALNT16	ENSP00000336729	GO Function	GO:0005488	Binding	No significant change	Downregulated	No significant change	FALSE	FALSE
GALNT16	ENSP00000336729	GO Function	GO:0008194	UDP-glycosyltransferase activity	No significant change	Downregulated	No significant change	FALSE	FALSE
GALNT16	ENSP00000336729	GO Function	GO:0008376	Acetylgalactosaminyltransferase activity	No significant change	Downregulated	No significant change	FALSE	FALSE
GALNT16	ENSP00000336729	GO Function	GO:0016740	Transferase activity	No significant change	Downregulated	No significant change	FALSE	FALSE
GALNT16	ENSP00000336729	GO Function	GO:0016757	Glycosyltransferase activity	No significant change	Downregulated	No significant change	FALSE	FALSE
GALNT16	ENSP00000336729	GO Function	GO:0016758	Hexosyltransferase activity	No significant change	Downregulated	No significant change	FALSE	FALSE
GALNT16	ENSP00000336729	GO Function	GO:0030246	Carbohydrate binding	No significant change	Downregulated	No significant change	FALSE	FALSE
GALNT16	ENSP00000336729	GO Function	GO:0043167	Ion binding	No significant change	Downregulated	No significant change	FALSE	FALSE
GALNT16	ENSP00000336729	GO Function	GO:0043169	Cation binding	No significant change	Downregulated	No significant change	FALSE	FALSE
GALNT16	ENSP00000336729	GO Function	GO:0046872	Metal ion binding	No significant change	Downregulated	No significant change	FALSE	FALSE
GALNT16	ENSP00000336729	GO Function	GO:0140096	Catalytic activity, acting on a protein	No significant change	Downregulated	No significant change	FALSE	FALSE
GALNT16	ENSP00000336729	GO Component	GO:0000139	Golgi membrane	No significant change	Downregulated	No significant change	FALSE	FALSE
GALNT16	ENSP00000336729	GO Component	GO:0005622	Intracellular anatomical structure	No significant change	Downregulated	No significant change	FALSE	FALSE
GALNT16	ENSP00000336729	GO Component	GO:0005737	Cytoplasm	No significant change	Downregulated	No significant change	TRUE	FALSE
GALNT16	ENSP00000336729	GO Component	GO:0005794	Golgi apparatus	No significant change	Downregulated	No significant change	FALSE	FALSE
GALNT16	ENSP00000336729	GO Component	GO:0012505	Endomembrane system	No significant change	Downregulated	No significant change	FALSE	FALSE
GALNT16	ENSP00000336729	GO Component	GO:0016020	Membrane	No significant change	Downregulated	No significant change	FALSE	FALSE
GALNT16	ENSP00000336729	GO Component	GO:0016021	Integral component of membrane	No significant change	Downregulated	No significant change	FALSE	FALSE
GALNT16	ENSP00000336729	GO Component	GO:0031090	Organelle membrane	No significant change	Downregulated	No significant change	FALSE	FALSE
GALNT16	ENSP00000336729	GO Component	GO:0031224	Intrinsic component of membrane	No significant change	Downregulated	No significant change	FALSE	FALSE
GALNT16	ENSP00000336729	GO Component	GO:0043226	Organelle	No significant change	Downregulated	No significant change	FALSE	FALSE
GALNT16	ENSP00000336729	GO Component	GO:0043227	Membrane-bounded organelle	No significant change	Downregulated	No significant change	FALSE	FALSE
GALNT16	ENSP00000336729	GO Component	GO:0043229	Intracellular organelle	No significant change	Downregulated	No significant change	FALSE	FALSE
GALNT16	ENSP00000336729	GO Component	GO:0043231	Intracellular membrane-bounded organelle	No significant change	Downregulated	No significant change	FALSE	FALSE
GALNT16	ENSP00000336729	GO Component	GO:0098588	Bounding membrane of organelle	No significant change	Downregulated	No significant change	FALSE	FALSE
GALNT16	ENSP00000336729	GO Component	GO:0110165	Cellular anatomical entity	No significant change	Downregulated	No significant change	FALSE	FALSE
GALNT16	ENSP00000336729	KEGG	hsa00512	Mucin type O-glycan biosynthesis	No significant change	Downregulated	No significant change	FALSE	FALSE
GALNT16	ENSP00000336729	KEGG	hsa00514	Other types of O-glycan biosynthesis	No significant change	Downregulated	No significant change	FALSE	FALSE
GALNT16	ENSP00000336729	KEGG	hsa01100	Metabolic pathways	No significant change	Downregulated	No significant change	FALSE	FALSE
GALNT16	ENSP00000336729	Reactome	HSA-392499	Metabolism of proteins	No significant change	Downregulated	No significant change	TRUE	FALSE
GALNT16	ENSP00000336729	Reactome	HSA-5173105	O-linked glycosylation	No significant change	Downregulated	No significant change	FALSE	FALSE
GALNT16	ENSP00000336729	Reactome	HSA-597592	Post-translational protein modification	No significant change	Downregulated	No significant change	FALSE	FALSE
GALNT16	ENSP00000336729	Reactome	HSA-913709	O-linked glycosylation of mucins	No significant change	Downregulated	No significant change	FALSE	FALSE
GALNT16	ENSP00000336729	WikiPathways	WP4142	Metabolism of sphingolipids in ER and Golgi apparatus	No significant change	Downregulated	No significant change	FALSE	FALSE
GALNT16	ENSP00000336729	TISSUES	BTO:0000000	Tissues, cell types and enzyme sources	No significant change	Downregulated	No significant change	FALSE	FALSE
GALNT16	ENSP00000336729	TISSUES	BTO:0000042	Animal	No significant change	Downregulated	No significant change	FALSE	FALSE
GALNT16	ENSP00000336729	TISSUES	BTO:0000142	Brain	No significant change	Downregulated	No significant change	FALSE	FALSE
GALNT16	ENSP00000336729	TISSUES	BTO:0000227	Central nervous system	No significant change	Downregulated	No significant change	FALSE	FALSE
GALNT16	ENSP00000336729	TISSUES	BTO:0000250	Chondrosarcoma cell	No significant change	Downregulated	No significant change	FALSE	FALSE
GALNT16	ENSP00000336729	TISSUES	BTO:0000282	Head	No significant change	Downregulated	No significant change	FALSE	FALSE
GALNT16	ENSP00000336729	TISSUES	BTO:0000372	Bone cancer cell	No significant change	Downregulated	No significant change	FALSE	FALSE
GALNT16	ENSP00000336729	TISSUES	BTO:0001207	Sarcoma cell	No significant change	Downregulated	No significant change	FALSE	FALSE
GALNT16	ENSP00000336729	TISSUES	BTO:0001484	Nervous system	No significant change	Downregulated	No significant change	FALSE	FALSE
GALNT16	ENSP00000336729	TISSUES	BTO:0001489	Whole body	No significant change	Downregulated	No significant change	TRUE	FALSE
GALNT16	ENSP00000336729	TISSUES	BTO:0001801	Skeletal muscle cancer cell	No significant change	Downregulated	No significant change	FALSE	FALSE
GALNT16	ENSP00000336729	Monarch	EFO:0003925	Cognition	No significant change	Downregulated	No significant change	FALSE	FALSE
GALNT16	ENSP00000336729	Monarch	EFO:0004298	Cardiovascular measurement	No significant change	Downregulated	No significant change	FALSE	FALSE
GALNT16	ENSP00000336729	Monarch	EFO:0004302	Anthropometric measurement	No significant change	Downregulated	No significant change	FALSE	FALSE
GALNT16	ENSP00000336729	Monarch	EFO:0004305	Erythrocyte count	No significant change	Downregulated	No significant change	FALSE	FALSE
GALNT16	ENSP00000336729	Monarch	EFO:0004306	Erythrocyte indices	No significant change	Downregulated	No significant change	FALSE	FALSE
GALNT16	ENSP00000336729	Monarch	EFO:0004323	Mental process	No significant change	Downregulated	No significant change	FALSE	FALSE
GALNT16	ENSP00000336729	Monarch	EFO:0004324	Body weights and measures	No significant change	Downregulated	No significant change	FALSE	FALSE
GALNT16	ENSP00000336729	Monarch	EFO:0004339	Body height	No significant change	Downregulated	No significant change	FALSE	FALSE
GALNT16	ENSP00000336729	Monarch	EFO:0004340	Body mass index	No significant change	Downregulated	No significant change	FALSE	FALSE
GALNT16	ENSP00000336729	Monarch	EFO:0004503	Hematological measurement	No significant change	Downregulated	No significant change	FALSE	FALSE
GALNT16	ENSP00000336729	Monarch	EFO:0004529	Lipid measurement	No significant change	Downregulated	No significant change	FALSE	FALSE
GALNT16	ENSP00000336729	Monarch	EFO:0004530	Triglyceride measurement	No significant change	Downregulated	No significant change	FALSE	FALSE
GALNT16	ENSP00000336729	Monarch	EFO:0004586	Complete blood cell count	No significant change	Downregulated	No significant change	FALSE	FALSE
GALNT16	ENSP00000336729	Monarch	EFO:0004747	Protein measurement	No significant change	Downregulated	No significant change	FALSE	FALSE
GALNT16	ENSP00000336729	Monarch	EFO:0004784	Self reported educational attainment	No significant change	Downregulated	No significant change	FALSE	FALSE
GALNT16	ENSP00000336729	Monarch	EFO:0004875	Mathematical ability	No significant change	Downregulated	No significant change	FALSE	FALSE
GALNT16	ENSP00000336729	Monarch	EFO:0005047	Erythrocyte measurement	No significant change	Downregulated	No significant change	FALSE	FALSE
GALNT16	ENSP00000336729	Monarch	EFO:0005105	Lipid or lipoprotein measurement	No significant change	Downregulated	No significant change	FALSE	FALSE
GALNT16	ENSP00000336729	Monarch	EFO:0005278	Cardiovascular disease biomarker measurement	No significant change	Downregulated	No significant change	FALSE	FALSE
GALNT16	ENSP00000336729	Monarch	EFO:0005671	Smoking behaviour measurement	No significant change	Downregulated	No significant change	FALSE	FALSE
GALNT16	ENSP00000336729	Monarch	EFO:0006527	Smoking status measurement	No significant change	Downregulated	No significant change	FALSE	FALSE
GALNT16	ENSP00000336729	Monarch	EFO:0007937	Blood protein measurement	No significant change	Downregulated	No significant change	FALSE	FALSE
GALNT16	ENSP00000336729	Monarch	EFO:0010229	Phosphatidylethanolamine ether measurement	No significant change	Downregulated	No significant change	FALSE	FALSE
GALNT16	ENSP00000336729	Monarch	EFO:0010416	Triacylglycerol 52:4 measurement	No significant change	Downregulated	No significant change	FALSE	FALSE
GALNT16	ENSP00000336729	Monarch	EFO:0011015	Educational attainment	No significant change	Downregulated	No significant change	FALSE	FALSE
GALNT16	ENSP00000336729	UniProt Keywords	KW-0025	Alternative splicing	No significant change	Downregulated	No significant change	FALSE	FALSE
GALNT16	ENSP00000336729	UniProt Keywords	KW-0328	Glycosyltransferase	No significant change	Downregulated	No significant change	FALSE	FALSE
GALNT16	ENSP00000336729	UniProt Keywords	KW-0333	Golgi apparatus	No significant change	Downregulated	No significant change	FALSE	FALSE
GALNT16	ENSP00000336729	UniProt Keywords	KW-0430	Lectin	No significant change	Downregulated	No significant change	FALSE	FALSE
GALNT16	ENSP00000336729	UniProt Keywords	KW-0464	Manganese	No significant change	Downregulated	No significant change	FALSE	FALSE
GALNT16	ENSP00000336729	UniProt Keywords	KW-0472	Membrane	No significant change	Downregulated	No significant change	FALSE	FALSE
GALNT16	ENSP00000336729	UniProt Keywords	KW-0479	Metal-binding	No significant change	Downregulated	No significant change	FALSE	FALSE
GALNT16	ENSP00000336729	UniProt Keywords	KW-0735	Signal-anchor	No significant change	Downregulated	No significant change	FALSE	FALSE
GALNT16	ENSP00000336729	UniProt Keywords	KW-0808	Transferase	No significant change	Downregulated	No significant change	FALSE	FALSE
GALNT16	ENSP00000336729	UniProt Keywords	KW-0812	Transmembrane	No significant change	Downregulated	No significant change	FALSE	FALSE
GALNT16	ENSP00000336729	UniProt Keywords	KW-1015	Disulfide bond	No significant change	Downregulated	No significant change	FALSE	FALSE
GALNT16	ENSP00000336729	UniProt Keywords	KW-1133	Transmembrane helix	No significant change	Downregulated	No significant change	FALSE	FALSE
GALNT16	ENSP00000336729	Pfam	PF00535	Glycosyl transferase family 2	No significant change	Downregulated	No significant change	FALSE	FALSE
GALNT16	ENSP00000336729	InterPro	IPR000772	Ricin B, lectin domain	No significant change	Downregulated	No significant change	FALSE	FALSE
GALNT16	ENSP00000336729	InterPro	IPR001173	Glycosyltransferase 2-like	No significant change	Downregulated	No significant change	FALSE	FALSE
GALNT16	ENSP00000336729	InterPro	IPR029044	Nucleotide-diphospho-sugar transferases	No significant change	Downregulated	No significant change	FALSE	FALSE
GALNT16	ENSP00000336729	InterPro	IPR035992	Ricin B-like lectins	No significant change	Downregulated	No significant change	FALSE	FALSE
GALNT16	ENSP00000336729	InterPro	IPR045885	N-acetylgalactosaminyltransferase	No significant change	Downregulated	No significant change	FALSE	FALSE
GALNT16	ENSP00000336729	SMART	SM00458	Ricin-type beta-trefoil	No significant change	Downregulated	No significant change	FALSE	FALSE
GCA	ENSP00000394842	GO Process	GO:0009987	Cellular process	No significant change	Upregulated	No significant change	FALSE	FALSE
GCA	ENSP00000394842	GO Process	GO:0016043	Cellular component organization	No significant change	Upregulated	No significant change	FALSE	FALSE
GCA	ENSP00000394842	GO Process	GO:0061024	Membrane organization	No significant change	Upregulated	No significant change	FALSE	FALSE
GCA	ENSP00000394842	GO Process	GO:0061025	Membrane fusion	No significant change	Upregulated	No significant change	FALSE	FALSE
GCA	ENSP00000394842	GO Process	GO:0071840	Cellular component organization or biogenesis	No significant change	Upregulated	No significant change	FALSE	FALSE
GCA	ENSP00000394842	GO Function	GO:0005488	Binding	No significant change	Upregulated	No significant change	FALSE	FALSE
GCA	ENSP00000394842	GO Function	GO:0005509	Calcium ion binding	No significant change	Upregulated	No significant change	FALSE	FALSE
GCA	ENSP00000394842	GO Function	GO:0005515	Protein binding	No significant change	Upregulated	No significant change	FALSE	FALSE
GCA	ENSP00000394842	GO Function	GO:0042802	Identical protein binding	No significant change	Upregulated	No significant change	FALSE	FALSE
GCA	ENSP00000394842	GO Function	GO:0042803	Protein homodimerization activity	No significant change	Upregulated	No significant change	FALSE	FALSE
GCA	ENSP00000394842	GO Function	GO:0043167	Ion binding	No significant change	Upregulated	No significant change	FALSE	FALSE
GCA	ENSP00000394842	GO Function	GO:0043169	Cation binding	No significant change	Upregulated	No significant change	FALSE	FALSE
GCA	ENSP00000394842	GO Function	GO:0046872	Metal ion binding	No significant change	Upregulated	No significant change	FALSE	FALSE
GCA	ENSP00000394842	GO Function	GO:0046982	Protein heterodimerization activity	No significant change	Upregulated	No significant change	FALSE	FALSE
GCA	ENSP00000394842	GO Function	GO:0046983	Protein dimerization activity	No significant change	Upregulated	No significant change	FALSE	FALSE
GCA	ENSP00000394842	GO Component	GO:0000323	Lytic vacuole	No significant change	Upregulated	No significant change	FALSE	FALSE
GCA	ENSP00000394842	GO Component	GO:0005576	Extracellular region	No significant change	Upregulated	No significant change	FALSE	FALSE
GCA	ENSP00000394842	GO Component	GO:0005615	Extracellular space	No significant change	Upregulated	No significant change	FALSE	FALSE
GCA	ENSP00000394842	GO Component	GO:0005622	Intracellular anatomical structure	No significant change	Upregulated	No significant change	FALSE	FALSE
GCA	ENSP00000394842	GO Component	GO:0005737	Cytoplasm	No significant change	Upregulated	No significant change	TRUE	FALSE
GCA	ENSP00000394842	GO Component	GO:0005764	Lysosome	No significant change	Upregulated	No significant change	FALSE	FALSE
GCA	ENSP00000394842	GO Component	GO:0005766	Primary lysosome	No significant change	Upregulated	No significant change	FALSE	FALSE
GCA	ENSP00000394842	GO Component	GO:0005773	Vacuole	No significant change	Upregulated	No significant change	FALSE	FALSE
GCA	ENSP00000394842	GO Component	GO:0005775	Vacuolar lumen	No significant change	Upregulated	No significant change	FALSE	FALSE
GCA	ENSP00000394842	GO Component	GO:0005829	Cytosol	No significant change	Upregulated	No significant change	TRUE	FALSE
GCA	ENSP00000394842	GO Component	GO:0005886	Plasma membrane	No significant change	Upregulated	No significant change	FALSE	FALSE
GCA	ENSP00000394842	GO Component	GO:0012505	Endomembrane system	No significant change	Upregulated	No significant change	FALSE	FALSE
GCA	ENSP00000394842	GO Component	GO:0016020	Membrane	No significant change	Upregulated	No significant change	FALSE	FALSE
GCA	ENSP00000394842	GO Component	GO:0030141	Secretory granule	No significant change	Upregulated	No significant change	FALSE	FALSE
GCA	ENSP00000394842	GO Component	GO:0031410	Cytoplasmic vesicle	No significant change	Upregulated	No significant change	FALSE	FALSE
GCA	ENSP00000394842	GO Component	GO:0031974	Membrane-enclosed lumen	No significant change	Upregulated	No significant change	FALSE	FALSE
GCA	ENSP00000394842	GO Component	GO:0031982	Vesicle	No significant change	Upregulated	No significant change	TRUE	FALSE
GCA	ENSP00000394842	GO Component	GO:0031983	Vesicle lumen	No significant change	Upregulated	No significant change	FALSE	FALSE
GCA	ENSP00000394842	GO Component	GO:0034774	Secretory granule lumen	No significant change	Upregulated	No significant change	FALSE	FALSE
GCA	ENSP00000394842	GO Component	GO:0035578	Azurophil granule lumen	No significant change	Upregulated	No significant change	FALSE	FALSE
GCA	ENSP00000394842	GO Component	GO:0042582	Azurophil granule	No significant change	Upregulated	No significant change	FALSE	FALSE
GCA	ENSP00000394842	GO Component	GO:0043226	Organelle	No significant change	Upregulated	No significant change	FALSE	FALSE
GCA	ENSP00000394842	GO Component	GO:0043227	Membrane-bounded organelle	No significant change	Upregulated	No significant change	FALSE	FALSE
GCA	ENSP00000394842	GO Component	GO:0043229	Intracellular organelle	No significant change	Upregulated	No significant change	FALSE	FALSE
GCA	ENSP00000394842	GO Component	GO:0043230	Extracellular organelle	No significant change	Upregulated	No significant change	FALSE	FALSE
GCA	ENSP00000394842	GO Component	GO:0043231	Intracellular membrane-bounded organelle	No significant change	Upregulated	No significant change	FALSE	FALSE
GCA	ENSP00000394842	GO Component	GO:0043233	Organelle lumen	No significant change	Upregulated	No significant change	FALSE	FALSE
GCA	ENSP00000394842	GO Component	GO:0060205	Cytoplasmic vesicle lumen	No significant change	Upregulated	No significant change	FALSE	FALSE
GCA	ENSP00000394842	GO Component	GO:0065010	Extracellular membrane-bounded organelle	No significant change	Upregulated	No significant change	FALSE	FALSE
GCA	ENSP00000394842	GO Component	GO:0070013	Intracellular organelle lumen	No significant change	Upregulated	No significant change	FALSE	FALSE
GCA	ENSP00000394842	GO Component	GO:0070062	Extracellular exosome	No significant change	Upregulated	No significant change	TRUE	FALSE
GCA	ENSP00000394842	GO Component	GO:0071944	Cell periphery	No significant change	Upregulated	No significant change	FALSE	FALSE
GCA	ENSP00000394842	GO Component	GO:0097708	Intracellular vesicle	No significant change	Upregulated	No significant change	FALSE	FALSE
GCA	ENSP00000394842	GO Component	GO:0099503	Secretory vesicle	No significant change	Upregulated	No significant change	FALSE	FALSE
GCA	ENSP00000394842	GO Component	GO:0110165	Cellular anatomical entity	No significant change	Upregulated	No significant change	FALSE	FALSE
GCA	ENSP00000394842	GO Component	GO:1903561	Extracellular vesicle	No significant change	Upregulated	No significant change	FALSE	FALSE
GCA	ENSP00000394842	Reactome	HSA-168249	Innate Immune System	No significant change	Upregulated	No significant change	TRUE	TRUE
GCA	ENSP00000394842	Reactome	HSA-168256	Immune System	No significant change	Upregulated	No significant change	TRUE	TRUE
GCA	ENSP00000394842	Reactome	HSA-6798695	Neutrophil degranulation	No significant change	Upregulated	No significant change	TRUE	TRUE
GCA	ENSP00000394842	TISSUES	BTO:0000000	Tissues, cell types and enzyme sources	No significant change	Upregulated	No significant change	FALSE	FALSE
GCA	ENSP00000394842	TISSUES	BTO:0000042	Animal	No significant change	Upregulated	No significant change	FALSE	FALSE
GCA	ENSP00000394842	TISSUES	BTO:0000089	Blood	No significant change	Upregulated	No significant change	TRUE	FALSE
GCA	ENSP00000394842	TISSUES	BTO:0000123	Bladder	No significant change	Upregulated	No significant change	FALSE	FALSE
GCA	ENSP00000394842	TISSUES	BTO:0000130	Neutrophil	No significant change	Upregulated	No significant change	TRUE	TRUE
GCA	ENSP00000394842	TISSUES	BTO:0000142	Brain	No significant change	Upregulated	No significant change	FALSE	FALSE
GCA	ENSP00000394842	TISSUES	BTO:0000227	Central nervous system	No significant change	Upregulated	No significant change	FALSE	FALSE
GCA	ENSP00000394842	TISSUES	BTO:0000282	Head	No significant change	Upregulated	No significant change	FALSE	FALSE
GCA	ENSP00000394842	TISSUES	BTO:0000539	Granulocyte	No significant change	Upregulated	No significant change	FALSE	TRUE
GCA	ENSP00000394842	TISSUES	BTO:0000570	Hematopoietic system	No significant change	Upregulated	No significant change	TRUE	FALSE
GCA	ENSP00000394842	TISSUES	BTO:0000574	Hematopoietic cell	No significant change	Upregulated	No significant change	FALSE	FALSE
GCA	ENSP00000394842	TISSUES	BTO:0000751	Leukocyte	No significant change	Upregulated	No significant change	TRUE	TRUE
GCA	ENSP00000394842	TISSUES	BTO:0001044	Phagocyte	No significant change	Upregulated	No significant change	TRUE	FALSE
GCA	ENSP00000394842	TISSUES	BTO:0001244	Urinary tract	No significant change	Upregulated	No significant change	FALSE	FALSE
GCA	ENSP00000394842	TISSUES	BTO:0001418	Urinary bladder	No significant change	Upregulated	No significant change	FALSE	FALSE
GCA	ENSP00000394842	TISSUES	BTO:0001484	Nervous system	No significant change	Upregulated	No significant change	FALSE	FALSE
GCA	ENSP00000394842	TISSUES	BTO:0001489	Whole body	No significant change	Upregulated	No significant change	TRUE	FALSE
GCA	ENSP00000394842	TISSUES	BTO:0001491	Viscus	No significant change	Upregulated	No significant change	TRUE	FALSE
GCA	ENSP00000394842	TISSUES	BTO:0003091	Urogenital system	No significant change	Upregulated	No significant change	FALSE	FALSE
GCA	ENSP00000394842	TISSUES	BTO:0003092	Urinary system	No significant change	Upregulated	No significant change	FALSE	FALSE
GCA	ENSP00000394842	COMPARTMENTS	GOCC:0000323	Lytic vacuole	No significant change	Upregulated	No significant change	FALSE	FALSE
GCA	ENSP00000394842	COMPARTMENTS	GOCC:0005622	Intracellular	No significant change	Upregulated	No significant change	FALSE	FALSE
GCA	ENSP00000394842	COMPARTMENTS	GOCC:0005737	Cytoplasm	No significant change	Upregulated	No significant change	TRUE	FALSE
GCA	ENSP00000394842	COMPARTMENTS	GOCC:0005764	Lysosome	No significant change	Upregulated	No significant change	FALSE	FALSE
GCA	ENSP00000394842	COMPARTMENTS	GOCC:0005766	Primary lysosome	No significant change	Upregulated	No significant change	FALSE	FALSE
GCA	ENSP00000394842	COMPARTMENTS	GOCC:0005773	Vacuole	No significant change	Upregulated	No significant change	FALSE	FALSE
GCA	ENSP00000394842	COMPARTMENTS	GOCC:0005775	Vacuolar lumen	No significant change	Upregulated	No significant change	FALSE	FALSE
GCA	ENSP00000394842	COMPARTMENTS	GOCC:0005829	Cytosol	No significant change	Upregulated	No significant change	TRUE	FALSE
GCA	ENSP00000394842	COMPARTMENTS	GOCC:0012505	Endomembrane system	No significant change	Upregulated	No significant change	FALSE	FALSE
GCA	ENSP00000394842	COMPARTMENTS	GOCC:0030141	Secretory granule	No significant change	Upregulated	No significant change	FALSE	FALSE
GCA	ENSP00000394842	COMPARTMENTS	GOCC:0031410	Cytoplasmic vesicle	No significant change	Upregulated	No significant change	FALSE	FALSE
GCA	ENSP00000394842	COMPARTMENTS	GOCC:0031974	Membrane-enclosed lumen	No significant change	Upregulated	No significant change	FALSE	FALSE
GCA	ENSP00000394842	COMPARTMENTS	GOCC:0031982	Vesicle	No significant change	Upregulated	No significant change	TRUE	FALSE
GCA	ENSP00000394842	COMPARTMENTS	GOCC:0031983	Vesicle lumen	No significant change	Upregulated	No significant change	FALSE	FALSE
GCA	ENSP00000394842	COMPARTMENTS	GOCC:0034774	Secretory granule lumen	No significant change	Upregulated	No significant change	FALSE	FALSE
GCA	ENSP00000394842	COMPARTMENTS	GOCC:0035578	Azurophil granule lumen	No significant change	Upregulated	No significant change	FALSE	FALSE
GCA	ENSP00000394842	COMPARTMENTS	GOCC:0042582	Azurophil granule	No significant change	Upregulated	No significant change	FALSE	FALSE
GCA	ENSP00000394842	COMPARTMENTS	GOCC:0043226	Organelle	No significant change	Upregulated	No significant change	FALSE	FALSE
GCA	ENSP00000394842	COMPARTMENTS	GOCC:0043227	Membrane-bounded organelle	No significant change	Upregulated	No significant change	FALSE	FALSE
GCA	ENSP00000394842	COMPARTMENTS	GOCC:0043229	Intracellular organelle	No significant change	Upregulated	No significant change	FALSE	FALSE
GCA	ENSP00000394842	COMPARTMENTS	GOCC:0043231	Intracellular membrane-bounded organelle	No significant change	Upregulated	No significant change	FALSE	FALSE
GCA	ENSP00000394842	COMPARTMENTS	GOCC:0043233	Organelle lumen	No significant change	Upregulated	No significant change	FALSE	FALSE
GCA	ENSP00000394842	COMPARTMENTS	GOCC:0060205	Cytoplasmic vesicle lumen	No significant change	Upregulated	No significant change	FALSE	FALSE
GCA	ENSP00000394842	COMPARTMENTS	GOCC:0070013	Intracellular organelle lumen	No significant change	Upregulated	No significant change	FALSE	FALSE
GCA	ENSP00000394842	COMPARTMENTS	GOCC:0097708	Intracellular vesicle	No significant change	Upregulated	No significant change	FALSE	FALSE
GCA	ENSP00000394842	COMPARTMENTS	GOCC:0099503	Secretory vesicle	No significant change	Upregulated	No significant change	FALSE	FALSE
GCA	ENSP00000394842	COMPARTMENTS	GOCC:0110165	Cellular anatomical entity	No significant change	Upregulated	No significant change	FALSE	FALSE
GCA	ENSP00000394842	UniProt Keywords	KW-0106	Calcium	No significant change	Upregulated	No significant change	FALSE	FALSE
GCA	ENSP00000394842	UniProt Keywords	KW-0472	Membrane	No significant change	Upregulated	No significant change	FALSE	FALSE
GCA	ENSP00000394842	UniProt Keywords	KW-0479	Metal-binding	No significant change	Upregulated	No significant change	FALSE	FALSE
GCA	ENSP00000394842	UniProt Keywords	KW-0677	Repeat	No significant change	Upregulated	No significant change	TRUE	FALSE
GCA	ENSP00000394842	UniProt Keywords	KW-0963	Cytoplasm	No significant change	Upregulated	No significant change	TRUE	FALSE
GCA	ENSP00000394842	InterPro	IPR002048	EF-hand domain	No significant change	Upregulated	No significant change	FALSE	FALSE
GCA	ENSP00000394842	InterPro	IPR011992	EF-hand domain pair	No significant change	Upregulated	No significant change	FALSE	FALSE
GCA	ENSP00000394842	InterPro	IPR018247	EF-Hand 1, calcium-binding site	No significant change	Upregulated	No significant change	FALSE	FALSE
GCA	ENSP00000394842	SMART	SM00054	EF-hand, calcium binding motif	No significant change	Upregulated	No significant change	FALSE	FALSE
GTF2IRD1	ENSP00000397566	GO Process	GO:0000122	Negative regulation of transcription by RNA polymerase II	No significant change	Downregulated	No significant change	FALSE	FALSE
GTF2IRD1	ENSP00000397566	GO Process	GO:0006139	Nucleobase-containing compound metabolic process	No significant change	Downregulated	No significant change	FALSE	FALSE
GTF2IRD1	ENSP00000397566	GO Process	GO:0006351	Transcription, DNA-templated	No significant change	Downregulated	No significant change	FALSE	FALSE
GTF2IRD1	ENSP00000397566	GO Process	GO:0006355	Regulation of transcription, DNA-templated	No significant change	Downregulated	No significant change	FALSE	FALSE
GTF2IRD1	ENSP00000397566	GO Process	GO:0006357	Regulation of transcription by RNA polymerase II	No significant change	Downregulated	No significant change	FALSE	FALSE
GTF2IRD1	ENSP00000397566	GO Process	GO:0006366	Transcription by RNA polymerase II	No significant change	Downregulated	No significant change	FALSE	FALSE
GTF2IRD1	ENSP00000397566	GO Process	GO:0006725	Cellular aromatic compound metabolic process	No significant change	Downregulated	No significant change	FALSE	FALSE
GTF2IRD1	ENSP00000397566	GO Process	GO:0006807	Nitrogen compound metabolic process	No significant change	Downregulated	No significant change	FALSE	FALSE
GTF2IRD1	ENSP00000397566	GO Process	GO:0008152	Metabolic process	No significant change	Downregulated	No significant change	FALSE	FALSE
GTF2IRD1	ENSP00000397566	GO Process	GO:0009058	Biosynthetic process	No significant change	Downregulated	No significant change	FALSE	FALSE
GTF2IRD1	ENSP00000397566	GO Process	GO:0009059	Macromolecule biosynthetic process	No significant change	Downregulated	No significant change	FALSE	FALSE
GTF2IRD1	ENSP00000397566	GO Process	GO:0009889	Regulation of biosynthetic process	No significant change	Downregulated	No significant change	FALSE	FALSE
GTF2IRD1	ENSP00000397566	GO Process	GO:0009890	Negative regulation of biosynthetic process	No significant change	Downregulated	No significant change	FALSE	FALSE
GTF2IRD1	ENSP00000397566	GO Process	GO:0009892	Negative regulation of metabolic process	No significant change	Downregulated	No significant change	FALSE	FALSE
GTF2IRD1	ENSP00000397566	GO Process	GO:0009987	Cellular process	No significant change	Downregulated	No significant change	FALSE	FALSE
GTF2IRD1	ENSP00000397566	GO Process	GO:0010467	Gene expression	No significant change	Downregulated	No significant change	FALSE	FALSE
GTF2IRD1	ENSP00000397566	GO Process	GO:0010468	Regulation of gene expression	No significant change	Downregulated	No significant change	FALSE	FALSE
GTF2IRD1	ENSP00000397566	GO Process	GO:0010556	Regulation of macromolecule biosynthetic process	No significant change	Downregulated	No significant change	FALSE	FALSE
GTF2IRD1	ENSP00000397566	GO Process	GO:0010558	Negative regulation of macromolecule biosynthetic process	No significant change	Downregulated	No significant change	FALSE	FALSE
GTF2IRD1	ENSP00000397566	GO Process	GO:0010605	Negative regulation of macromolecule metabolic process	No significant change	Downregulated	No significant change	FALSE	FALSE
GTF2IRD1	ENSP00000397566	GO Process	GO:0014733	Regulation of skeletal muscle adaptation	No significant change	Downregulated	No significant change	FALSE	FALSE
GTF2IRD1	ENSP00000397566	GO Process	GO:0014886	Transition between slow and fast fiber	No significant change	Downregulated	No significant change	FALSE	FALSE
GTF2IRD1	ENSP00000397566	GO Process	GO:0016070	RNA metabolic process	No significant change	Downregulated	No significant change	FALSE	FALSE
GTF2IRD1	ENSP00000397566	GO Process	GO:0018130	Heterocycle biosynthetic process	No significant change	Downregulated	No significant change	FALSE	FALSE
GTF2IRD1	ENSP00000397566	GO Process	GO:0019219	Regulation of nucleobase-containing compound metabolic process	No significant change	Downregulated	No significant change	FALSE	FALSE
GTF2IRD1	ENSP00000397566	GO Process	GO:0019222	Regulation of metabolic process	No significant change	Downregulated	No significant change	FALSE	FALSE
GTF2IRD1	ENSP00000397566	GO Process	GO:0019438	Aromatic compound biosynthetic process	No significant change	Downregulated	No significant change	FALSE	FALSE
GTF2IRD1	ENSP00000397566	GO Process	GO:0031323	Regulation of cellular metabolic process	No significant change	Downregulated	No significant change	FALSE	FALSE
GTF2IRD1	ENSP00000397566	GO Process	GO:0031324	Negative regulation of cellular metabolic process	No significant change	Downregulated	No significant change	FALSE	FALSE
GTF2IRD1	ENSP00000397566	GO Process	GO:0031326	Regulation of cellular biosynthetic process	No significant change	Downregulated	No significant change	FALSE	FALSE
GTF2IRD1	ENSP00000397566	GO Process	GO:0031327	Negative regulation of cellular biosynthetic process	No significant change	Downregulated	No significant change	FALSE	FALSE
GTF2IRD1	ENSP00000397566	GO Process	GO:0032774	RNA biosynthetic process	No significant change	Downregulated	No significant change	FALSE	FALSE
GTF2IRD1	ENSP00000397566	GO Process	GO:0034641	Cellular nitrogen compound metabolic process	No significant change	Downregulated	No significant change	FALSE	FALSE
GTF2IRD1	ENSP00000397566	GO Process	GO:0034654	Nucleobase-containing compound biosynthetic process	No significant change	Downregulated	No significant change	FALSE	FALSE
GTF2IRD1	ENSP00000397566	GO Process	GO:0043170	Macromolecule metabolic process	No significant change	Downregulated	No significant change	FALSE	FALSE
GTF2IRD1	ENSP00000397566	GO Process	GO:0043502	Regulation of muscle adaptation	No significant change	Downregulated	No significant change	FALSE	FALSE
GTF2IRD1	ENSP00000397566	GO Process	GO:0044057	Regulation of system process	No significant change	Downregulated	No significant change	FALSE	FALSE
GTF2IRD1	ENSP00000397566	GO Process	GO:0044237	Cellular metabolic process	No significant change	Downregulated	No significant change	FALSE	FALSE
GTF2IRD1	ENSP00000397566	GO Process	GO:0044238	Primary metabolic process	No significant change	Downregulated	No significant change	FALSE	FALSE
GTF2IRD1	ENSP00000397566	GO Process	GO:0044249	Cellular biosynthetic process	No significant change	Downregulated	No significant change	FALSE	FALSE
GTF2IRD1	ENSP00000397566	GO Process	GO:0044271	Cellular nitrogen compound biosynthetic process	No significant change	Downregulated	No significant change	FALSE	FALSE
GTF2IRD1	ENSP00000397566	GO Process	GO:0045892	Negative regulation of transcription, DNA-templated	No significant change	Downregulated	No significant change	FALSE	FALSE
GTF2IRD1	ENSP00000397566	GO Process	GO:0045934	Negative regulation of nucleobase-containing compound metabolic process	No significant change	Downregulated	No significant change	FALSE	FALSE
GTF2IRD1	ENSP00000397566	GO Process	GO:0046483	Heterocycle metabolic process	No significant change	Downregulated	No significant change	FALSE	FALSE
GTF2IRD1	ENSP00000397566	GO Process	GO:0048519	Negative regulation of biological process	No significant change	Downregulated	No significant change	FALSE	FALSE
GTF2IRD1	ENSP00000397566	GO Process	GO:0048523	Negative regulation of cellular process	No significant change	Downregulated	No significant change	FALSE	FALSE
GTF2IRD1	ENSP00000397566	GO Process	GO:0048583	Regulation of response to stimulus	No significant change	Downregulated	No significant change	FALSE	FALSE
GTF2IRD1	ENSP00000397566	GO Process	GO:0050789	Regulation of biological process	No significant change	Downregulated	No significant change	FALSE	FALSE
GTF2IRD1	ENSP00000397566	GO Process	GO:0050794	Regulation of cellular process	No significant change	Downregulated	No significant change	FALSE	FALSE
GTF2IRD1	ENSP00000397566	GO Process	GO:0051171	Regulation of nitrogen compound metabolic process	No significant change	Downregulated	No significant change	FALSE	FALSE
GTF2IRD1	ENSP00000397566	GO Process	GO:0051172	Negative regulation of nitrogen compound metabolic process	No significant change	Downregulated	No significant change	FALSE	FALSE
GTF2IRD1	ENSP00000397566	GO Process	GO:0051239	Regulation of multicellular organismal process	No significant change	Downregulated	No significant change	FALSE	FALSE
GTF2IRD1	ENSP00000397566	GO Process	GO:0051252	Regulation of RNA metabolic process	No significant change	Downregulated	No significant change	FALSE	FALSE
GTF2IRD1	ENSP00000397566	GO Process	GO:0051253	Negative regulation of RNA metabolic process	No significant change	Downregulated	No significant change	FALSE	FALSE
GTF2IRD1	ENSP00000397566	GO Process	GO:0060255	Regulation of macromolecule metabolic process	No significant change	Downregulated	No significant change	FALSE	FALSE
GTF2IRD1	ENSP00000397566	GO Process	GO:0065007	Biological regulation	No significant change	Downregulated	No significant change	FALSE	FALSE
GTF2IRD1	ENSP00000397566	GO Process	GO:0071704	Organic substance metabolic process	No significant change	Downregulated	No significant change	FALSE	FALSE
GTF2IRD1	ENSP00000397566	GO Process	GO:0080090	Regulation of primary metabolic process	No significant change	Downregulated	No significant change	FALSE	FALSE
GTF2IRD1	ENSP00000397566	GO Process	GO:0090257	Regulation of muscle system process	No significant change	Downregulated	No significant change	FALSE	FALSE
GTF2IRD1	ENSP00000397566	GO Process	GO:0090304	Nucleic acid metabolic process	No significant change	Downregulated	No significant change	FALSE	FALSE
GTF2IRD1	ENSP00000397566	GO Process	GO:0097659	Nucleic acid-templated transcription	No significant change	Downregulated	No significant change	FALSE	FALSE
GTF2IRD1	ENSP00000397566	GO Process	GO:1901360	Organic cyclic compound metabolic process	No significant change	Downregulated	No significant change	FALSE	FALSE
GTF2IRD1	ENSP00000397566	GO Process	GO:1901362	Organic cyclic compound biosynthetic process	No significant change	Downregulated	No significant change	FALSE	FALSE
GTF2IRD1	ENSP00000397566	GO Process	GO:1901576	Organic substance biosynthetic process	No significant change	Downregulated	No significant change	FALSE	FALSE
GTF2IRD1	ENSP00000397566	GO Process	GO:1902679	Negative regulation of RNA biosynthetic process	No significant change	Downregulated	No significant change	FALSE	FALSE
GTF2IRD1	ENSP00000397566	GO Process	GO:1903506	Regulation of nucleic acid-templated transcription	No significant change	Downregulated	No significant change	FALSE	FALSE
GTF2IRD1	ENSP00000397566	GO Process	GO:1903507	Negative regulation of nucleic acid-templated transcription	No significant change	Downregulated	No significant change	FALSE	FALSE
GTF2IRD1	ENSP00000397566	GO Process	GO:2001141	Regulation of RNA biosynthetic process	No significant change	Downregulated	No significant change	FALSE	FALSE
GTF2IRD1	ENSP00000397566	GO Function	GO:0000976	Transcription cis-regulatory region binding	No significant change	Downregulated	No significant change	FALSE	FALSE
GTF2IRD1	ENSP00000397566	GO Function	GO:0000977	RNA polymerase II transcription regulatory region sequence-specific DNA binding	No significant change	Downregulated	No significant change	FALSE	FALSE
GTF2IRD1	ENSP00000397566	GO Function	GO:0000978	RNA polymerase II cis-regulatory region sequence-specific DNA binding	No significant change	Downregulated	No significant change	FALSE	FALSE
GTF2IRD1	ENSP00000397566	GO Function	GO:0000981	DNA-binding transcription factor activity, RNA polymerase II-specific	No significant change	Downregulated	No significant change	FALSE	FALSE
GTF2IRD1	ENSP00000397566	GO Function	GO:0000987	Cis-regulatory region sequence-specific DNA binding	No significant change	Downregulated	No significant change	FALSE	FALSE
GTF2IRD1	ENSP00000397566	GO Function	GO:0001067	Transcription regulatory region nucleic acid binding	No significant change	Downregulated	No significant change	FALSE	FALSE
GTF2IRD1	ENSP00000397566	GO Function	GO:0001217	DNA-binding transcription repressor activity	No significant change	Downregulated	No significant change	FALSE	FALSE
GTF2IRD1	ENSP00000397566	GO Function	GO:0001227	DNA-binding transcription repressor activity, RNA polymerase II-specific	No significant change	Downregulated	No significant change	FALSE	FALSE
GTF2IRD1	ENSP00000397566	GO Function	GO:0003676	Nucleic acid binding	No significant change	Downregulated	No significant change	FALSE	FALSE
GTF2IRD1	ENSP00000397566	GO Function	GO:0003677	DNA binding	No significant change	Downregulated	No significant change	FALSE	FALSE
GTF2IRD1	ENSP00000397566	GO Function	GO:0003690	Double-stranded DNA binding	No significant change	Downregulated	No significant change	FALSE	FALSE
GTF2IRD1	ENSP00000397566	GO Function	GO:0003700	DNA-binding transcription factor activity	No significant change	Downregulated	No significant change	FALSE	FALSE
GTF2IRD1	ENSP00000397566	GO Function	GO:0005488	Binding	No significant change	Downregulated	No significant change	FALSE	FALSE
GTF2IRD1	ENSP00000397566	GO Function	GO:0043565	Sequence-specific DNA binding	No significant change	Downregulated	No significant change	FALSE	FALSE
GTF2IRD1	ENSP00000397566	GO Function	GO:0097159	Organic cyclic compound binding	No significant change	Downregulated	No significant change	FALSE	FALSE
GTF2IRD1	ENSP00000397566	GO Function	GO:0140110	Transcription regulator activity	No significant change	Downregulated	No significant change	FALSE	FALSE
GTF2IRD1	ENSP00000397566	GO Function	GO:1901363	Heterocyclic compound binding	No significant change	Downregulated	No significant change	FALSE	FALSE
GTF2IRD1	ENSP00000397566	GO Function	GO:1990837	Sequence-specific double-stranded DNA binding	No significant change	Downregulated	No significant change	FALSE	FALSE
GTF2IRD1	ENSP00000397566	GO Component	GO:0005622	Intracellular anatomical structure	No significant change	Downregulated	No significant change	FALSE	FALSE
GTF2IRD1	ENSP00000397566	GO Component	GO:0005634	Nucleus	No significant change	Downregulated	No significant change	FALSE	FALSE
GTF2IRD1	ENSP00000397566	GO Component	GO:0005654	Nucleoplasm	No significant change	Downregulated	No significant change	FALSE	FALSE
GTF2IRD1	ENSP00000397566	GO Component	GO:0005737	Cytoplasm	No significant change	Downregulated	No significant change	TRUE	FALSE
GTF2IRD1	ENSP00000397566	GO Component	GO:0005829	Cytosol	No significant change	Downregulated	No significant change	TRUE	FALSE
GTF2IRD1	ENSP00000397566	GO Component	GO:0031974	Membrane-enclosed lumen	No significant change	Downregulated	No significant change	FALSE	FALSE
GTF2IRD1	ENSP00000397566	GO Component	GO:0031981	Nuclear lumen	No significant change	Downregulated	No significant change	FALSE	FALSE
GTF2IRD1	ENSP00000397566	GO Component	GO:0043226	Organelle	No significant change	Downregulated	No significant change	FALSE	FALSE
GTF2IRD1	ENSP00000397566	GO Component	GO:0043227	Membrane-bounded organelle	No significant change	Downregulated	No significant change	FALSE	FALSE
GTF2IRD1	ENSP00000397566	GO Component	GO:0043229	Intracellular organelle	No significant change	Downregulated	No significant change	FALSE	FALSE
GTF2IRD1	ENSP00000397566	GO Component	GO:0043231	Intracellular membrane-bounded organelle	No significant change	Downregulated	No significant change	FALSE	FALSE
GTF2IRD1	ENSP00000397566	GO Component	GO:0043233	Organelle lumen	No significant change	Downregulated	No significant change	FALSE	FALSE
GTF2IRD1	ENSP00000397566	GO Component	GO:0070013	Intracellular organelle lumen	No significant change	Downregulated	No significant change	FALSE	FALSE
GTF2IRD1	ENSP00000397566	GO Component	GO:0110165	Cellular anatomical entity	No significant change	Downregulated	No significant change	FALSE	FALSE
GTF2IRD1	ENSP00000397566	KEGG	hsa03022	Basal transcription factors	No significant change	Downregulated	No significant change	FALSE	FALSE
GTF2IRD1	ENSP00000397566	KEGG	hsa04022	cGMP-PKG signaling pathway	No significant change	Downregulated	No significant change	FALSE	FALSE
GTF2IRD1	ENSP00000397566	WikiPathways	WP4932	7q11.23 copy number variation syndrome	No significant change	Downregulated	No significant change	FALSE	FALSE
GTF2IRD1	ENSP00000397566	DISEASES	DOID:0050177	Monogenic disease	No significant change	Downregulated	No significant change	FALSE	FALSE
GTF2IRD1	ENSP00000397566	DISEASES	DOID:0050736	Autosomal dominant disease	No significant change	Downregulated	No significant change	FALSE	FALSE
GTF2IRD1	ENSP00000397566	DISEASES	DOID:0050739	Autosomal genetic disease	No significant change	Downregulated	No significant change	FALSE	FALSE
GTF2IRD1	ENSP00000397566	DISEASES	DOID:0050828	Artery disease	No significant change	Downregulated	No significant change	FALSE	FALSE
GTF2IRD1	ENSP00000397566	DISEASES	DOID:0060388	Chromosomal deletion syndrome	No significant change	Downregulated	No significant change	FALSE	FALSE
GTF2IRD1	ENSP00000397566	DISEASES	DOID:0080014	Chromosomal disease	No significant change	Downregulated	No significant change	FALSE	FALSE
GTF2IRD1	ENSP00000397566	DISEASES	DOID:114	Heart disease	No significant change	Downregulated	No significant change	FALSE	FALSE
GTF2IRD1	ENSP00000397566	DISEASES	DOID:1287	Cardiovascular system disease	No significant change	Downregulated	No significant change	FALSE	FALSE
GTF2IRD1	ENSP00000397566	DISEASES	DOID:1712	Aortic valve stenosis	No significant change	Downregulated	No significant change	FALSE	FALSE
GTF2IRD1	ENSP00000397566	DISEASES	DOID:178	Vascular disease	No significant change	Downregulated	No significant change	FALSE	FALSE
GTF2IRD1	ENSP00000397566	DISEASES	DOID:1928	Williams-Beuren syndrome	No significant change	Downregulated	No significant change	FALSE	FALSE
GTF2IRD1	ENSP00000397566	DISEASES	DOID:1929	Supravalvular aortic stenosis	No significant change	Downregulated	No significant change	FALSE	FALSE
GTF2IRD1	ENSP00000397566	DISEASES	DOID:225	Syndrome	No significant change	Downregulated	No significant change	FALSE	FALSE
GTF2IRD1	ENSP00000397566	DISEASES	DOID:4	Disease	No significant change	Downregulated	No significant change	TRUE	FALSE
GTF2IRD1	ENSP00000397566	DISEASES	DOID:4079	Heart valve disease	No significant change	Downregulated	No significant change	FALSE	FALSE
GTF2IRD1	ENSP00000397566	DISEASES	DOID:520	Aortic disease	No significant change	Downregulated	No significant change	FALSE	FALSE
GTF2IRD1	ENSP00000397566	DISEASES	DOID:62	Aortic valve disease	No significant change	Downregulated	No significant change	FALSE	FALSE
GTF2IRD1	ENSP00000397566	DISEASES	DOID:630	Genetic disease	No significant change	Downregulated	No significant change	FALSE	FALSE
GTF2IRD1	ENSP00000397566	DISEASES	DOID:7	Disease of anatomical entity	No significant change	Downregulated	No significant change	FALSE	FALSE
GTF2IRD1	ENSP00000397566	TISSUES	BTO:0000000	Tissues, cell types and enzyme sources	No significant change	Downregulated	No significant change	FALSE	FALSE
GTF2IRD1	ENSP00000397566	TISSUES	BTO:0000042	Animal	No significant change	Downregulated	No significant change	FALSE	FALSE
GTF2IRD1	ENSP00000397566	TISSUES	BTO:0000081	Reproductive system	No significant change	Downregulated	No significant change	FALSE	FALSE
GTF2IRD1	ENSP00000397566	TISSUES	BTO:0000083	Female reproductive system	No significant change	Downregulated	No significant change	FALSE	FALSE
GTF2IRD1	ENSP00000397566	TISSUES	BTO:0000887	Muscle	No significant change	Downregulated	No significant change	FALSE	FALSE
GTF2IRD1	ENSP00000397566	TISSUES	BTO:0001485	Muscular system	No significant change	Downregulated	No significant change	FALSE	FALSE
GTF2IRD1	ENSP00000397566	TISSUES	BTO:0001489	Whole body	No significant change	Downregulated	No significant change	TRUE	FALSE
GTF2IRD1	ENSP00000397566	TISSUES	BTO:0003091	Urogenital system	No significant change	Downregulated	No significant change	FALSE	FALSE
GTF2IRD1	ENSP00000397566	COMPARTMENTS	GOCC:0005622	Intracellular	No significant change	Downregulated	No significant change	FALSE	FALSE
GTF2IRD1	ENSP00000397566	COMPARTMENTS	GOCC:0005634	Nucleus	No significant change	Downregulated	No significant change	FALSE	FALSE
GTF2IRD1	ENSP00000397566	COMPARTMENTS	GOCC:0005737	Cytoplasm	No significant change	Downregulated	No significant change	TRUE	FALSE
GTF2IRD1	ENSP00000397566	COMPARTMENTS	GOCC:0005829	Cytosol	No significant change	Downregulated	No significant change	TRUE	FALSE
GTF2IRD1	ENSP00000397566	COMPARTMENTS	GOCC:0043226	Organelle	No significant change	Downregulated	No significant change	FALSE	FALSE
GTF2IRD1	ENSP00000397566	COMPARTMENTS	GOCC:0043227	Membrane-bounded organelle	No significant change	Downregulated	No significant change	FALSE	FALSE
GTF2IRD1	ENSP00000397566	COMPARTMENTS	GOCC:0043229	Intracellular organelle	No significant change	Downregulated	No significant change	FALSE	FALSE
GTF2IRD1	ENSP00000397566	COMPARTMENTS	GOCC:0043231	Intracellular membrane-bounded organelle	No significant change	Downregulated	No significant change	FALSE	FALSE
GTF2IRD1	ENSP00000397566	COMPARTMENTS	GOCC:0110165	Cellular anatomical entity	No significant change	Downregulated	No significant change	FALSE	FALSE
GTF2IRD1	ENSP00000397566	Monarch	EFO:0000408	Disease	No significant change	Downregulated	No significant change	TRUE	FALSE
GTF2IRD1	ENSP00000397566	Monarch	EFO:0000684	Respiratory system disease	No significant change	Downregulated	No significant change	FALSE	FALSE
GTF2IRD1	ENSP00000397566	Monarch	EFO:0000763	Viral disease	No significant change	Downregulated	No significant change	FALSE	TRUE
GTF2IRD1	ENSP00000397566	Monarch	EFO:0004302	Anthropometric measurement	No significant change	Downregulated	No significant change	FALSE	FALSE
GTF2IRD1	ENSP00000397566	Monarch	EFO:0004324	Body weights and measures	No significant change	Downregulated	No significant change	FALSE	FALSE
GTF2IRD1	ENSP00000397566	Monarch	EFO:0004339	Body height	No significant change	Downregulated	No significant change	FALSE	FALSE
GTF2IRD1	ENSP00000397566	Monarch	EFO:0004529	Lipid measurement	No significant change	Downregulated	No significant change	FALSE	FALSE
GTF2IRD1	ENSP00000397566	Monarch	EFO:0004530	Triglyceride measurement	No significant change	Downregulated	No significant change	FALSE	FALSE
GTF2IRD1	ENSP00000397566	Monarch	EFO:0005105	Lipid or lipoprotein measurement	No significant change	Downregulated	No significant change	FALSE	FALSE
GTF2IRD1	ENSP00000397566	Monarch	EFO:0005226	Swine influenza	No significant change	Downregulated	No significant change	FALSE	TRUE
GTF2IRD1	ENSP00000397566	Monarch	EFO:0005741	Infectious disease	No significant change	Downregulated	No significant change	TRUE	TRUE
GTF2IRD1	ENSP00000397566	Monarch	EFO:0006848	Mental or behavioural disorder biomarker	No significant change	Downregulated	No significant change	FALSE	FALSE
GTF2IRD1	ENSP00000397566	Monarch	EFO:0006882	Suicide behaviour measurement	No significant change	Downregulated	No significant change	FALSE	FALSE
GTF2IRD1	ENSP00000397566	Monarch	EFO:0007328	Influenza	No significant change	Downregulated	No significant change	FALSE	TRUE
GTF2IRD1	ENSP00000397566	Monarch	EFO:0007660	Neuroticism measurement	No significant change	Downregulated	No significant change	FALSE	FALSE
GTF2IRD1	ENSP00000397566	Monarch	EFO:0007911	Personality trait measurement	No significant change	Downregulated	No significant change	FALSE	FALSE
GTF2IRD1	ENSP00000397566	Monarch	EFO:1001488	Influenza A (H1N1)	No significant change	Downregulated	No significant change	FALSE	TRUE
GTF2IRD1	ENSP00000397566	Monarch	MONDO:0024352	Viral respiratory tract infection	No significant change	Downregulated	No significant change	FALSE	TRUE
GTF2IRD1	ENSP00000397566	Monarch	MONDO:0024355	Respiratory tract infectious disorder	No significant change	Downregulated	No significant change	FALSE	TRUE
GTF2IRD1	ENSP00000397566	Monarch	MONDO:0100321	Viral disease or post-viral disorder	No significant change	Downregulated	No significant change	FALSE	TRUE
GTF2IRD1	ENSP00000397566	Monarch	MONDO:0100329	Primary viral infectious disease	No significant change	Downregulated	No significant change	FALSE	TRUE
GTF2IRD1	ENSP00000397566	Monarch	MONDO:0100336	Infectious disease or post-infectious disorder	No significant change	Downregulated	No significant change	FALSE	TRUE
GTF2IRD1	ENSP00000397566	UniProt Keywords	KW-0025	Alternative splicing	No significant change	Downregulated	No significant change	FALSE	FALSE
GTF2IRD1	ENSP00000397566	UniProt Keywords	KW-0217	Developmental protein	No significant change	Downregulated	No significant change	FALSE	FALSE
GTF2IRD1	ENSP00000397566	UniProt Keywords	KW-0238	DNA-binding	No significant change	Downregulated	No significant change	FALSE	FALSE
GTF2IRD1	ENSP00000397566	UniProt Keywords	KW-0539	Nucleus	No significant change	Downregulated	No significant change	FALSE	FALSE
GTF2IRD1	ENSP00000397566	UniProt Keywords	KW-0597	Phosphoprotein	No significant change	Downregulated	No significant change	FALSE	FALSE
GTF2IRD1	ENSP00000397566	UniProt Keywords	KW-0677	Repeat	No significant change	Downregulated	No significant change	TRUE	FALSE
GTF2IRD1	ENSP00000397566	UniProt Keywords	KW-0804	Transcription	No significant change	Downregulated	No significant change	FALSE	FALSE
GTF2IRD1	ENSP00000397566	UniProt Keywords	KW-0805	Transcription regulation	No significant change	Downregulated	No significant change	FALSE	FALSE
GTF2IRD1	ENSP00000397566	UniProt Keywords	KW-0832	Ubl conjugation	No significant change	Downregulated	No significant change	TRUE	FALSE
GTF2IRD1	ENSP00000397566	UniProt Keywords	KW-0856	Williams-Beuren syndrome	No significant change	Downregulated	No significant change	FALSE	FALSE
GTF2IRD1	ENSP00000397566	UniProt Keywords	KW-1017	Isopeptide bond	No significant change	Downregulated	No significant change	FALSE	FALSE
GTF2IRD1	ENSP00000397566	Pfam	PF02946	GTF2I-like repeat	No significant change	Downregulated	No significant change	FALSE	FALSE
GTF2IRD1	ENSP00000397566	InterPro	IPR004212	GTF2I-like repeat	No significant change	Downregulated	No significant change	FALSE	FALSE
GTF2IRD1	ENSP00000397566	InterPro	IPR016659	Transcription factor II-I	No significant change	Downregulated	No significant change	FALSE	FALSE
GTF2IRD1	ENSP00000397566	InterPro	IPR036647	GTF2I-like repeat superfamily	No significant change	Downregulated	No significant change	FALSE	FALSE
HERC5	ENSP00000264350	GO Process	GO:0000079	Regulation of cyclin-dependent protein serine/threonine kinase activity	Upregulated	No significant change	No significant change	FALSE	FALSE
HERC5	ENSP00000264350	GO Process	GO:0001932	Regulation of protein phosphorylation	Upregulated	No significant change	No significant change	FALSE	FALSE
HERC5	ENSP00000264350	GO Process	GO:0002376	Immune system process	Upregulated	No significant change	No significant change	TRUE	TRUE
HERC5	ENSP00000264350	GO Process	GO:0002831	Regulation of response to biotic stimulus	Upregulated	No significant change	No significant change	FALSE	FALSE
HERC5	ENSP00000264350	GO Process	GO:0006508	Proteolysis	Upregulated	No significant change	No significant change	FALSE	FALSE
HERC5	ENSP00000264350	GO Process	GO:0006511	Ubiquitin-dependent protein catabolic process	Upregulated	No significant change	No significant change	FALSE	FALSE
HERC5	ENSP00000264350	GO Process	GO:0006807	Nitrogen compound metabolic process	Upregulated	No significant change	No significant change	FALSE	FALSE
HERC5	ENSP00000264350	GO Process	GO:0006950	Response to stress	Upregulated	No significant change	No significant change	FALSE	FALSE
HERC5	ENSP00000264350	GO Process	GO:0006952	Defense response	Upregulated	No significant change	No significant change	TRUE	TRUE
HERC5	ENSP00000264350	GO Process	GO:0006955	Immune response	Upregulated	No significant change	No significant change	TRUE	TRUE
HERC5	ENSP00000264350	GO Process	GO:0008152	Metabolic process	Upregulated	No significant change	No significant change	FALSE	FALSE
HERC5	ENSP00000264350	GO Process	GO:0009056	Catabolic process	Upregulated	No significant change	No significant change	FALSE	FALSE
HERC5	ENSP00000264350	GO Process	GO:0009057	Macromolecule catabolic process	Upregulated	No significant change	No significant change	FALSE	FALSE
HERC5	ENSP00000264350	GO Process	GO:0009605	Response to external stimulus	Upregulated	No significant change	No significant change	TRUE	FALSE
HERC5	ENSP00000264350	GO Process	GO:0009607	Response to biotic stimulus	Upregulated	No significant change	No significant change	FALSE	FALSE
HERC5	ENSP00000264350	GO Process	GO:0009615	Response to virus	Upregulated	No significant change	No significant change	TRUE	TRUE
HERC5	ENSP00000264350	GO Process	GO:0009987	Cellular process	Upregulated	No significant change	No significant change	FALSE	FALSE
HERC5	ENSP00000264350	GO Process	GO:0016567	Protein ubiquitination	Upregulated	No significant change	No significant change	FALSE	FALSE
HERC5	ENSP00000264350	GO Process	GO:0019220	Regulation of phosphate metabolic process	Upregulated	No significant change	No significant change	FALSE	FALSE
HERC5	ENSP00000264350	GO Process	GO:0019222	Regulation of metabolic process	Upregulated	No significant change	No significant change	FALSE	FALSE
HERC5	ENSP00000264350	GO Process	GO:0019538	Protein metabolic process	Upregulated	No significant change	No significant change	FALSE	FALSE
HERC5	ENSP00000264350	GO Process	GO:0019941	Modification-dependent protein catabolic process	Upregulated	No significant change	No significant change	FALSE	FALSE
HERC5	ENSP00000264350	GO Process	GO:0030163	Protein catabolic process	Upregulated	No significant change	No significant change	FALSE	FALSE
HERC5	ENSP00000264350	GO Process	GO:0031323	Regulation of cellular metabolic process	Upregulated	No significant change	No significant change	FALSE	FALSE
HERC5	ENSP00000264350	GO Process	GO:0031347	Regulation of defense response	Upregulated	No significant change	No significant change	TRUE	TRUE
HERC5	ENSP00000264350	GO Process	GO:0031399	Regulation of protein modification process	Upregulated	No significant change	No significant change	FALSE	FALSE
HERC5	ENSP00000264350	GO Process	GO:0032020	ISG15-protein conjugation	Upregulated	No significant change	No significant change	FALSE	FALSE
HERC5	ENSP00000264350	GO Process	GO:0032101	Regulation of response to external stimulus	Upregulated	No significant change	No significant change	TRUE	FALSE
HERC5	ENSP00000264350	GO Process	GO:0032446	Protein modification by small protein conjugation	Upregulated	No significant change	No significant change	FALSE	FALSE
HERC5	ENSP00000264350	GO Process	GO:0036211	Protein modification process	Upregulated	No significant change	No significant change	FALSE	FALSE
HERC5	ENSP00000264350	GO Process	GO:0042325	Regulation of phosphorylation	Upregulated	No significant change	No significant change	FALSE	FALSE
HERC5	ENSP00000264350	GO Process	GO:0043170	Macromolecule metabolic process	Upregulated	No significant change	No significant change	FALSE	FALSE
HERC5	ENSP00000264350	GO Process	GO:0043207	Response to external biotic stimulus	Upregulated	No significant change	No significant change	FALSE	FALSE
HERC5	ENSP00000264350	GO Process	GO:0043412	Macromolecule modification	Upregulated	No significant change	No significant change	FALSE	FALSE
HERC5	ENSP00000264350	GO Process	GO:0043549	Regulation of kinase activity	Upregulated	No significant change	No significant change	FALSE	FALSE
HERC5	ENSP00000264350	GO Process	GO:0043632	Modification-dependent macromolecule catabolic process	Upregulated	No significant change	No significant change	FALSE	FALSE
HERC5	ENSP00000264350	GO Process	GO:0044237	Cellular metabolic process	Upregulated	No significant change	No significant change	FALSE	FALSE
HERC5	ENSP00000264350	GO Process	GO:0044238	Primary metabolic process	Upregulated	No significant change	No significant change	FALSE	FALSE
HERC5	ENSP00000264350	GO Process	GO:0044248	Cellular catabolic process	Upregulated	No significant change	No significant change	FALSE	FALSE
HERC5	ENSP00000264350	GO Process	GO:0044260	Cellular macromolecule metabolic process	Upregulated	No significant change	No significant change	FALSE	FALSE
HERC5	ENSP00000264350	GO Process	GO:0044265	Cellular macromolecule catabolic process	Upregulated	No significant change	No significant change	FALSE	FALSE
HERC5	ENSP00000264350	GO Process	GO:0044419	Biological process involved in interspecies interaction between organisms	Upregulated	No significant change	No significant change	TRUE	FALSE
HERC5	ENSP00000264350	GO Process	GO:0045087	Innate immune response	Upregulated	No significant change	No significant change	TRUE	TRUE
HERC5	ENSP00000264350	GO Process	GO:0045859	Regulation of protein kinase activity	Upregulated	No significant change	No significant change	FALSE	FALSE
HERC5	ENSP00000264350	GO Process	GO:0048583	Regulation of response to stimulus	Upregulated	No significant change	No significant change	FALSE	FALSE
HERC5	ENSP00000264350	GO Process	GO:0050688	Regulation of defense response to virus	Upregulated	No significant change	No significant change	FALSE	TRUE
HERC5	ENSP00000264350	GO Process	GO:0050789	Regulation of biological process	Upregulated	No significant change	No significant change	FALSE	FALSE
HERC5	ENSP00000264350	GO Process	GO:0050790	Regulation of catalytic activity	Upregulated	No significant change	No significant change	TRUE	FALSE
HERC5	ENSP00000264350	GO Process	GO:0050794	Regulation of cellular process	Upregulated	No significant change	No significant change	FALSE	FALSE
HERC5	ENSP00000264350	GO Process	GO:0050896	Response to stimulus	Upregulated	No significant change	No significant change	FALSE	FALSE
HERC5	ENSP00000264350	GO Process	GO:0051171	Regulation of nitrogen compound metabolic process	Upregulated	No significant change	No significant change	FALSE	FALSE
HERC5	ENSP00000264350	GO Process	GO:0051174	Regulation of phosphorus metabolic process	Upregulated	No significant change	No significant change	FALSE	FALSE
HERC5	ENSP00000264350	GO Process	GO:0051246	Regulation of protein metabolic process	Upregulated	No significant change	No significant change	FALSE	FALSE
HERC5	ENSP00000264350	GO Process	GO:0051338	Regulation of transferase activity	Upregulated	No significant change	No significant change	FALSE	FALSE
HERC5	ENSP00000264350	GO Process	GO:0051603	Proteolysis involved in protein catabolic process	Upregulated	No significant change	No significant change	FALSE	FALSE
HERC5	ENSP00000264350	GO Process	GO:0051607	Defense response to virus	Upregulated	No significant change	No significant change	TRUE	TRUE
HERC5	ENSP00000264350	GO Process	GO:0051707	Response to other organism	Upregulated	No significant change	No significant change	TRUE	FALSE
HERC5	ENSP00000264350	GO Process	GO:0051726	Regulation of cell cycle	Upregulated	No significant change	No significant change	FALSE	FALSE
HERC5	ENSP00000264350	GO Process	GO:0060255	Regulation of macromolecule metabolic process	Upregulated	No significant change	No significant change	FALSE	FALSE
HERC5	ENSP00000264350	GO Process	GO:0065007	Biological regulation	Upregulated	No significant change	No significant change	FALSE	FALSE
HERC5	ENSP00000264350	GO Process	GO:0065009	Regulation of molecular function	Upregulated	No significant change	No significant change	TRUE	FALSE
HERC5	ENSP00000264350	GO Process	GO:0070647	Protein modification by small protein conjugation or removal	Upregulated	No significant change	No significant change	FALSE	FALSE
HERC5	ENSP00000264350	GO Process	GO:0071704	Organic substance metabolic process	Upregulated	No significant change	No significant change	FALSE	FALSE
HERC5	ENSP00000264350	GO Process	GO:0071900	Regulation of protein serine/threonine kinase activity	Upregulated	No significant change	No significant change	FALSE	FALSE
HERC5	ENSP00000264350	GO Process	GO:0080090	Regulation of primary metabolic process	Upregulated	No significant change	No significant change	FALSE	FALSE
HERC5	ENSP00000264350	GO Process	GO:0080134	Regulation of response to stress	Upregulated	No significant change	No significant change	FALSE	FALSE
HERC5	ENSP00000264350	GO Process	GO:0098542	Defense response to other organism	Upregulated	No significant change	No significant change	TRUE	TRUE
HERC5	ENSP00000264350	GO Process	GO:0140546	Defense response to symbiont	Upregulated	No significant change	No significant change	FALSE	TRUE
HERC5	ENSP00000264350	GO Process	GO:1901564	Organonitrogen compound metabolic process	Upregulated	No significant change	No significant change	FALSE	FALSE
HERC5	ENSP00000264350	GO Process	GO:1901565	Organonitrogen compound catabolic process	Upregulated	No significant change	No significant change	FALSE	FALSE
HERC5	ENSP00000264350	GO Process	GO:1901575	Organic substance catabolic process	Upregulated	No significant change	No significant change	FALSE	FALSE
HERC5	ENSP00000264350	GO Process	GO:1904029	Regulation of cyclin-dependent protein kinase activity	Upregulated	No significant change	No significant change	FALSE	FALSE
HERC5	ENSP00000264350	GO Function	GO:0003676	Nucleic acid binding	Upregulated	No significant change	No significant change	FALSE	FALSE
HERC5	ENSP00000264350	GO Function	GO:0003723	RNA binding	Upregulated	No significant change	No significant change	FALSE	FALSE
HERC5	ENSP00000264350	GO Function	GO:0003824	Catalytic activity	Upregulated	No significant change	No significant change	FALSE	FALSE
HERC5	ENSP00000264350	GO Function	GO:0004842	Ubiquitin-protein transferase activity	Upregulated	No significant change	No significant change	FALSE	FALSE
HERC5	ENSP00000264350	GO Function	GO:0005488	Binding	Upregulated	No significant change	No significant change	FALSE	FALSE
HERC5	ENSP00000264350	GO Function	GO:0005515	Protein binding	Upregulated	No significant change	No significant change	FALSE	FALSE
HERC5	ENSP00000264350	GO Function	GO:0016740	Transferase activity	Upregulated	No significant change	No significant change	FALSE	FALSE
HERC5	ENSP00000264350	GO Function	GO:0019787	Ubiquitin-like protein transferase activity	Upregulated	No significant change	No significant change	FALSE	FALSE
HERC5	ENSP00000264350	GO Function	GO:0030332	Cyclin binding	Upregulated	No significant change	No significant change	FALSE	FALSE
HERC5	ENSP00000264350	GO Function	GO:0042296	ISG15 transferase activity	Upregulated	No significant change	No significant change	FALSE	FALSE
HERC5	ENSP00000264350	GO Function	GO:0061630	Ubiquitin protein ligase activity	Upregulated	No significant change	No significant change	FALSE	FALSE
HERC5	ENSP00000264350	GO Function	GO:0061659	Ubiquitin-like protein ligase activity	Upregulated	No significant change	No significant change	FALSE	FALSE
HERC5	ENSP00000264350	GO Function	GO:0097159	Organic cyclic compound binding	Upregulated	No significant change	No significant change	FALSE	FALSE
HERC5	ENSP00000264350	GO Function	GO:0140096	Catalytic activity, acting on a protein	Upregulated	No significant change	No significant change	FALSE	FALSE
HERC5	ENSP00000264350	GO Function	GO:1901363	Heterocyclic compound binding	Upregulated	No significant change	No significant change	FALSE	FALSE
HERC5	ENSP00000264350	GO Component	GO:0005622	Intracellular anatomical structure	Upregulated	No significant change	No significant change	FALSE	FALSE
HERC5	ENSP00000264350	GO Component	GO:0005737	Cytoplasm	Upregulated	No significant change	No significant change	TRUE	FALSE
HERC5	ENSP00000264350	GO Component	GO:0005829	Cytosol	Upregulated	No significant change	No significant change	TRUE	FALSE
HERC5	ENSP00000264350	GO Component	GO:0048471	Perinuclear region of cytoplasm	Upregulated	No significant change	No significant change	FALSE	FALSE
HERC5	ENSP00000264350	GO Component	GO:0110165	Cellular anatomical entity	Upregulated	No significant change	No significant change	FALSE	FALSE
HERC5	ENSP00000264350	Reactome	HSA-1169408	ISG15 antiviral mechanism	Upregulated	No significant change	No significant change	FALSE	TRUE
HERC5	ENSP00000264350	Reactome	HSA-1169410	Antiviral mechanism by IFN-stimulated genes	Upregulated	No significant change	No significant change	FALSE	TRUE
HERC5	ENSP00000264350	Reactome	HSA-1280215	Cytokine Signaling in Immune system	Upregulated	No significant change	No significant change	TRUE	TRUE
HERC5	ENSP00000264350	Reactome	HSA-1280218	Adaptive Immune System	Upregulated	No significant change	No significant change	FALSE	TRUE
HERC5	ENSP00000264350	Reactome	HSA-168249	Innate Immune System	Upregulated	No significant change	No significant change	TRUE	TRUE
HERC5	ENSP00000264350	Reactome	HSA-168256	Immune System	Upregulated	No significant change	No significant change	TRUE	TRUE
HERC5	ENSP00000264350	Reactome	HSA-168928	DDX58/IFIH1-mediated induction of interferon-alpha/beta	Upregulated	No significant change	No significant change	FALSE	TRUE
HERC5	ENSP00000264350	Reactome	HSA-913531	Interferon Signaling	Upregulated	No significant change	No significant change	TRUE	TRUE
HERC5	ENSP00000264350	Reactome	HSA-936440	Negative regulators of DDX58/IFIH1 signaling	Upregulated	No significant change	No significant change	FALSE	FALSE
HERC5	ENSP00000264350	Reactome	HSA-983168	Antigen processing: Ubiquitination & Proteasome degradation	Upregulated	No significant change	No significant change	FALSE	TRUE
HERC5	ENSP00000264350	Reactome	HSA-983169	Class I MHC mediated antigen processing & presentation	Upregulated	No significant change	No significant change	FALSE	TRUE
HERC5	ENSP00000264350	TISSUES	BTO:0000000	Tissues, cell types and enzyme sources	Upregulated	No significant change	No significant change	FALSE	FALSE
HERC5	ENSP00000264350	TISSUES	BTO:0000042	Animal	Upregulated	No significant change	No significant change	FALSE	FALSE
HERC5	ENSP00000264350	TISSUES	BTO:0000174	Embryonic structure	Upregulated	No significant change	No significant change	FALSE	FALSE
HERC5	ENSP00000264350	TISSUES	BTO:0000284	Organism form	Upregulated	No significant change	No significant change	FALSE	FALSE
HERC5	ENSP00000264350	TISSUES	BTO:0000379	Embryo	Upregulated	No significant change	No significant change	FALSE	FALSE
HERC5	ENSP00000264350	TISSUES	BTO:0001489	Whole body	Upregulated	No significant change	No significant change	TRUE	FALSE
HERC5	ENSP00000264350	TISSUES	BTO:0001541	Pronephros	Upregulated	No significant change	No significant change	FALSE	FALSE
HERC5	ENSP00000264350	COMPARTMENTS	GOCC:0005622	Intracellular	Upregulated	No significant change	No significant change	FALSE	FALSE
HERC5	ENSP00000264350	COMPARTMENTS	GOCC:0005737	Cytoplasm	Upregulated	No significant change	No significant change	TRUE	FALSE
HERC5	ENSP00000264350	COMPARTMENTS	GOCC:0005829	Cytosol	Upregulated	No significant change	No significant change	TRUE	FALSE
HERC5	ENSP00000264350	COMPARTMENTS	GOCC:0110165	Cellular anatomical entity	Upregulated	No significant change	No significant change	FALSE	FALSE
HERC5	ENSP00000264350	Monarch	EFO:0003892	Pulmonary function measurement	Upregulated	No significant change	No significant change	FALSE	FALSE
HERC5	ENSP00000264350	Monarch	EFO:0004314	Forced expiratory volume	Upregulated	No significant change	No significant change	FALSE	FALSE
HERC5	ENSP00000264350	Monarch	EFO:0006841	Respiratory disease biomarker	Upregulated	No significant change	No significant change	FALSE	FALSE
HERC5	ENSP00000264350	UniProt Keywords	KW-0051	Antiviral defense	Upregulated	No significant change	No significant change	TRUE	TRUE
HERC5	ENSP00000264350	UniProt Keywords	KW-0391	Immunity	Upregulated	No significant change	No significant change	TRUE	TRUE
HERC5	ENSP00000264350	UniProt Keywords	KW-0399	Innate immunity	Upregulated	No significant change	No significant change	TRUE	TRUE
HERC5	ENSP00000264350	UniProt Keywords	KW-0677	Repeat	Upregulated	No significant change	No significant change	TRUE	FALSE
HERC5	ENSP00000264350	UniProt Keywords	KW-0808	Transferase	Upregulated	No significant change	No significant change	FALSE	FALSE
HERC5	ENSP00000264350	UniProt Keywords	KW-0832	Ubl conjugation	Upregulated	No significant change	No significant change	TRUE	FALSE
HERC5	ENSP00000264350	UniProt Keywords	KW-0833	Ubl conjugation pathway	Upregulated	No significant change	No significant change	FALSE	FALSE
HERC5	ENSP00000264350	UniProt Keywords	KW-0963	Cytoplasm	Upregulated	No significant change	No significant change	TRUE	FALSE
HERC5	ENSP00000264350	Pfam	PF13540	Regulator of chromosome condensation (RCC1) repeat	Upregulated	No significant change	No significant change	FALSE	FALSE
HERC5	ENSP00000264350	InterPro	IPR000408	Regulator of chromosome condensation, RCC1	Upregulated	No significant change	No significant change	FALSE	FALSE
HERC5	ENSP00000264350	InterPro	IPR000569	HECT domain	Upregulated	No significant change	No significant change	FALSE	FALSE
HERC5	ENSP00000264350	InterPro	IPR009091	Regulator of chromosome condensation 1/beta-lactamase-inhibitor protein II	Upregulated	No significant change	No significant change	FALSE	FALSE
HERC5	ENSP00000264350	InterPro	IPR035983	HECT, E3 ligase catalytic domain	Upregulated	No significant change	No significant change	FALSE	FALSE
HERC5	ENSP00000264350	SMART	SM00119	Domain Homologous to E6-AP Carboxyl Terminus with	Upregulated	No significant change	No significant change	FALSE	FALSE
HMGB2	ENSP00000296503	GO Process	GO:0000003	Reproduction	Upregulated	No significant change	No significant change	FALSE	FALSE
HMGB2	ENSP00000296503	GO Process	GO:0000122	Negative regulation of transcription by RNA polymerase II	Upregulated	No significant change	No significant change	FALSE	FALSE
HMGB2	ENSP00000296503	GO Process	GO:0001817	Regulation of cytokine production	Upregulated	No significant change	No significant change	FALSE	TRUE
HMGB2	ENSP00000296503	GO Process	GO:0001819	Positive regulation of cytokine production	Upregulated	No significant change	No significant change	FALSE	TRUE
HMGB2	ENSP00000296503	GO Process	GO:0001936	Regulation of endothelial cell proliferation	Upregulated	No significant change	No significant change	FALSE	FALSE
HMGB2	ENSP00000296503	GO Process	GO:0001938	Positive regulation of endothelial cell proliferation	Upregulated	No significant change	No significant change	FALSE	FALSE
HMGB2	ENSP00000296503	GO Process	GO:0002200	Somatic diversification of immune receptors	Upregulated	No significant change	No significant change	FALSE	TRUE
HMGB2	ENSP00000296503	GO Process	GO:0002237	Response to molecule of bacterial origin	Upregulated	No significant change	No significant change	FALSE	TRUE
HMGB2	ENSP00000296503	GO Process	GO:0002376	Immune system process	Upregulated	No significant change	No significant change	TRUE	TRUE
HMGB2	ENSP00000296503	GO Process	GO:0002437	Inflammatory response to antigenic stimulus	Upregulated	No significant change	No significant change	FALSE	TRUE
HMGB2	ENSP00000296503	GO Process	GO:0002520	Immune system development	Upregulated	No significant change	No significant change	FALSE	TRUE
HMGB2	ENSP00000296503	GO Process	GO:0002562	Somatic diversification of immune receptors via germline recombination within a single locus	Upregulated	No significant change	No significant change	FALSE	TRUE
HMGB2	ENSP00000296503	GO Process	GO:0002682	Regulation of immune system process	Upregulated	No significant change	No significant change	FALSE	TRUE
HMGB2	ENSP00000296503	GO Process	GO:0002684	Positive regulation of immune system process	Upregulated	No significant change	No significant change	FALSE	TRUE
HMGB2	ENSP00000296503	GO Process	GO:0002831	Regulation of response to biotic stimulus	Upregulated	No significant change	No significant change	FALSE	FALSE
HMGB2	ENSP00000296503	GO Process	GO:0002833	Positive regulation of response to biotic stimulus	Upregulated	No significant change	No significant change	FALSE	FALSE
HMGB2	ENSP00000296503	GO Process	GO:0003006	Developmental process involved in reproduction	Upregulated	No significant change	No significant change	FALSE	FALSE
HMGB2	ENSP00000296503	GO Process	GO:0006139	Nucleobase-containing compound metabolic process	Upregulated	No significant change	No significant change	FALSE	FALSE
HMGB2	ENSP00000296503	GO Process	GO:0006259	DNA metabolic process	Upregulated	No significant change	No significant change	FALSE	FALSE
HMGB2	ENSP00000296503	GO Process	GO:0006265	DNA topological change	Upregulated	No significant change	No significant change	FALSE	FALSE
HMGB2	ENSP00000296503	GO Process	GO:0006281	DNA repair	Upregulated	No significant change	No significant change	FALSE	FALSE
HMGB2	ENSP00000296503	GO Process	GO:0006302	Double-strand break repair	Upregulated	No significant change	No significant change	FALSE	FALSE
HMGB2	ENSP00000296503	GO Process	GO:0006303	Double-strand break repair via nonhomologous end joining	Upregulated	No significant change	No significant change	FALSE	FALSE
HMGB2	ENSP00000296503	GO Process	GO:0006310	DNA recombination	Upregulated	No significant change	No significant change	FALSE	FALSE
HMGB2	ENSP00000296503	GO Process	GO:0006325	Chromatin organization	Upregulated	No significant change	No significant change	FALSE	FALSE
HMGB2	ENSP00000296503	GO Process	GO:0006334	Nucleosome assembly	Upregulated	No significant change	No significant change	FALSE	FALSE
HMGB2	ENSP00000296503	GO Process	GO:0006338	Chromatin remodeling	Upregulated	No significant change	No significant change	FALSE	FALSE
HMGB2	ENSP00000296503	GO Process	GO:0006355	Regulation of transcription, DNA-templated	Upregulated	No significant change	No significant change	FALSE	FALSE
HMGB2	ENSP00000296503	GO Process	GO:0006357	Regulation of transcription by RNA polymerase II	Upregulated	No significant change	No significant change	FALSE	FALSE
HMGB2	ENSP00000296503	GO Process	GO:0006725	Cellular aromatic compound metabolic process	Upregulated	No significant change	No significant change	FALSE	FALSE
HMGB2	ENSP00000296503	GO Process	GO:0006807	Nitrogen compound metabolic process	Upregulated	No significant change	No significant change	FALSE	FALSE
HMGB2	ENSP00000296503	GO Process	GO:0006915	Apoptotic process	Upregulated	No significant change	No significant change	FALSE	FALSE
HMGB2	ENSP00000296503	GO Process	GO:0006935	Chemotaxis	Upregulated	No significant change	No significant change	TRUE	FALSE
HMGB2	ENSP00000296503	GO Process	GO:0006950	Response to stress	Upregulated	No significant change	No significant change	FALSE	FALSE
HMGB2	ENSP00000296503	GO Process	GO:0006952	Defense response	Upregulated	No significant change	No significant change	TRUE	TRUE
HMGB2	ENSP00000296503	GO Process	GO:0006954	Inflammatory response	Upregulated	No significant change	No significant change	TRUE	TRUE
HMGB2	ENSP00000296503	GO Process	GO:0006955	Immune response	Upregulated	No significant change	No significant change	TRUE	TRUE
HMGB2	ENSP00000296503	GO Process	GO:0006974	Cellular response to DNA damage stimulus	Upregulated	No significant change	No significant change	FALSE	FALSE
HMGB2	ENSP00000296503	GO Process	GO:0006996	Organelle organization	Upregulated	No significant change	No significant change	FALSE	FALSE
HMGB2	ENSP00000296503	GO Process	GO:0006997	Nucleus organization	Upregulated	No significant change	No significant change	FALSE	FALSE
HMGB2	ENSP00000296503	GO Process	GO:0007154	Cell communication	Upregulated	No significant change	No significant change	FALSE	FALSE
HMGB2	ENSP00000296503	GO Process	GO:0007165	Signal transduction	Upregulated	No significant change	No significant change	FALSE	FALSE
HMGB2	ENSP00000296503	GO Process	GO:0007166	Cell surface receptor signaling pathway	Upregulated	No significant change	No significant change	FALSE	FALSE
HMGB2	ENSP00000296503	GO Process	GO:0007275	Multicellular organism development	Upregulated	No significant change	No significant change	FALSE	FALSE
HMGB2	ENSP00000296503	GO Process	GO:0007276	Gamete generation	Upregulated	No significant change	No significant change	FALSE	FALSE
HMGB2	ENSP00000296503	GO Process	GO:0007281	Germ cell development	Upregulated	No significant change	No significant change	FALSE	FALSE
HMGB2	ENSP00000296503	GO Process	GO:0007283	Spermatogenesis	Upregulated	No significant change	No significant change	FALSE	FALSE
HMGB2	ENSP00000296503	GO Process	GO:0007286	Spermatid development	Upregulated	No significant change	No significant change	FALSE	FALSE
HMGB2	ENSP00000296503	GO Process	GO:0007289	Spermatid nucleus differentiation	Upregulated	No significant change	No significant change	FALSE	FALSE
HMGB2	ENSP00000296503	GO Process	GO:0007548	Sex differentiation	Upregulated	No significant change	No significant change	FALSE	FALSE
HMGB2	ENSP00000296503	GO Process	GO:0008152	Metabolic process	Upregulated	No significant change	No significant change	FALSE	FALSE
HMGB2	ENSP00000296503	GO Process	GO:0008219	Cell death	Upregulated	No significant change	No significant change	FALSE	FALSE
HMGB2	ENSP00000296503	GO Process	GO:0008284	Positive regulation of cell population proliferation	Upregulated	No significant change	No significant change	FALSE	FALSE
HMGB2	ENSP00000296503	GO Process	GO:0008406	Gonad development	Upregulated	No significant change	No significant change	FALSE	FALSE
HMGB2	ENSP00000296503	GO Process	GO:0008584	Male gonad development	Upregulated	No significant change	No significant change	FALSE	FALSE
HMGB2	ENSP00000296503	GO Process	GO:0008625	Extrinsic apoptotic signaling pathway via death domain receptors	Upregulated	No significant change	No significant change	FALSE	FALSE
HMGB2	ENSP00000296503	GO Process	GO:0009605	Response to external stimulus	Upregulated	No significant change	No significant change	TRUE	FALSE
HMGB2	ENSP00000296503	GO Process	GO:0009607	Response to biotic stimulus	Upregulated	No significant change	No significant change	FALSE	FALSE
HMGB2	ENSP00000296503	GO Process	GO:0009617	Response to bacterium	Upregulated	No significant change	No significant change	FALSE	TRUE
HMGB2	ENSP00000296503	GO Process	GO:0009719	Response to endogenous stimulus	Upregulated	No significant change	No significant change	FALSE	FALSE
HMGB2	ENSP00000296503	GO Process	GO:0009725	Response to hormone	Upregulated	No significant change	No significant change	FALSE	FALSE
HMGB2	ENSP00000296503	GO Process	GO:0009889	Regulation of biosynthetic process	Upregulated	No significant change	No significant change	FALSE	FALSE
HMGB2	ENSP00000296503	GO Process	GO:0009890	Negative regulation of biosynthetic process	Upregulated	No significant change	No significant change	FALSE	FALSE
HMGB2	ENSP00000296503	GO Process	GO:0009891	Positive regulation of biosynthetic process	Upregulated	No significant change	No significant change	FALSE	FALSE
HMGB2	ENSP00000296503	GO Process	GO:0009892	Negative regulation of metabolic process	Upregulated	No significant change	No significant change	FALSE	FALSE
HMGB2	ENSP00000296503	GO Process	GO:0009893	Positive regulation of metabolic process	Upregulated	No significant change	No significant change	FALSE	FALSE
HMGB2	ENSP00000296503	GO Process	GO:0009966	Regulation of signal transduction	Upregulated	No significant change	No significant change	FALSE	FALSE
HMGB2	ENSP00000296503	GO Process	GO:0009968	Negative regulation of signal transduction	Upregulated	No significant change	No significant change	FALSE	FALSE
HMGB2	ENSP00000296503	GO Process	GO:0009987	Cellular process	Upregulated	No significant change	No significant change	FALSE	FALSE
HMGB2	ENSP00000296503	GO Process	GO:0010033	Response to organic substance	Upregulated	No significant change	No significant change	FALSE	FALSE
HMGB2	ENSP00000296503	GO Process	GO:0010468	Regulation of gene expression	Upregulated	No significant change	No significant change	FALSE	FALSE
HMGB2	ENSP00000296503	GO Process	GO:0010556	Regulation of macromolecule biosynthetic process	Upregulated	No significant change	No significant change	FALSE	FALSE
HMGB2	ENSP00000296503	GO Process	GO:0010557	Positive regulation of macromolecule biosynthetic process	Upregulated	No significant change	No significant change	FALSE	FALSE
HMGB2	ENSP00000296503	GO Process	GO:0010558	Negative regulation of macromolecule biosynthetic process	Upregulated	No significant change	No significant change	FALSE	FALSE
HMGB2	ENSP00000296503	GO Process	GO:0010604	Positive regulation of macromolecule metabolic process	Upregulated	No significant change	No significant change	FALSE	FALSE
HMGB2	ENSP00000296503	GO Process	GO:0010605	Negative regulation of macromolecule metabolic process	Upregulated	No significant change	No significant change	FALSE	FALSE
HMGB2	ENSP00000296503	GO Process	GO:0010628	Positive regulation of gene expression	Upregulated	No significant change	No significant change	FALSE	FALSE
HMGB2	ENSP00000296503	GO Process	GO:0010629	Negative regulation of gene expression	Upregulated	No significant change	No significant change	FALSE	FALSE
HMGB2	ENSP00000296503	GO Process	GO:0010646	Regulation of cell communication	Upregulated	No significant change	No significant change	FALSE	FALSE
HMGB2	ENSP00000296503	GO Process	GO:0010648	Negative regulation of cell communication	Upregulated	No significant change	No significant change	FALSE	FALSE
HMGB2	ENSP00000296503	GO Process	GO:0010941	Regulation of cell death	Upregulated	No significant change	No significant change	FALSE	FALSE
HMGB2	ENSP00000296503	GO Process	GO:0012501	Programmed cell death	Upregulated	No significant change	No significant change	FALSE	FALSE
HMGB2	ENSP00000296503	GO Process	GO:0014070	Response to organic cyclic compound	Upregulated	No significant change	No significant change	FALSE	FALSE
HMGB2	ENSP00000296503	GO Process	GO:0016043	Cellular component organization	Upregulated	No significant change	No significant change	FALSE	FALSE
HMGB2	ENSP00000296503	GO Process	GO:0016444	Somatic cell DNA recombination	Upregulated	No significant change	No significant change	FALSE	FALSE
HMGB2	ENSP00000296503	GO Process	GO:0016477	Cell migration	Upregulated	No significant change	No significant change	FALSE	FALSE
HMGB2	ENSP00000296503	GO Process	GO:0019219	Regulation of nucleobase-containing compound metabolic process	Upregulated	No significant change	No significant change	FALSE	FALSE
HMGB2	ENSP00000296503	GO Process	GO:0019222	Regulation of metabolic process	Upregulated	No significant change	No significant change	FALSE	FALSE
HMGB2	ENSP00000296503	GO Process	GO:0019953	Sexual reproduction	Upregulated	No significant change	No significant change	FALSE	FALSE
HMGB2	ENSP00000296503	GO Process	GO:0022412	Cellular process involved in reproduction in multicellular organism	Upregulated	No significant change	No significant change	FALSE	FALSE
HMGB2	ENSP00000296503	GO Process	GO:0022414	Reproductive process	Upregulated	No significant change	No significant change	FALSE	FALSE
HMGB2	ENSP00000296503	GO Process	GO:0022607	Cellular component assembly	Upregulated	No significant change	No significant change	FALSE	FALSE
HMGB2	ENSP00000296503	GO Process	GO:0023051	Regulation of signaling	Upregulated	No significant change	No significant change	FALSE	FALSE
HMGB2	ENSP00000296503	GO Process	GO:0023052	Signaling	Upregulated	No significant change	No significant change	FALSE	FALSE
HMGB2	ENSP00000296503	GO Process	GO:0023057	Negative regulation of signaling	Upregulated	No significant change	No significant change	FALSE	FALSE
HMGB2	ENSP00000296503	GO Process	GO:0030154	Cell differentiation	Upregulated	No significant change	No significant change	FALSE	FALSE
HMGB2	ENSP00000296503	GO Process	GO:0031323	Regulation of cellular metabolic process	Upregulated	No significant change	No significant change	FALSE	FALSE
HMGB2	ENSP00000296503	GO Process	GO:0031324	Negative regulation of cellular metabolic process	Upregulated	No significant change	No significant change	FALSE	FALSE
HMGB2	ENSP00000296503	GO Process	GO:0031325	Positive regulation of cellular metabolic process	Upregulated	No significant change	No significant change	FALSE	FALSE
HMGB2	ENSP00000296503	GO Process	GO:0031326	Regulation of cellular biosynthetic process	Upregulated	No significant change	No significant change	FALSE	FALSE
HMGB2	ENSP00000296503	GO Process	GO:0031327	Negative regulation of cellular biosynthetic process	Upregulated	No significant change	No significant change	FALSE	FALSE
HMGB2	ENSP00000296503	GO Process	GO:0031328	Positive regulation of cellular biosynthetic process	Upregulated	No significant change	No significant change	FALSE	FALSE
HMGB2	ENSP00000296503	GO Process	GO:0031347	Regulation of defense response	Upregulated	No significant change	No significant change	TRUE	TRUE
HMGB2	ENSP00000296503	GO Process	GO:0031349	Positive regulation of defense response	Upregulated	No significant change	No significant change	FALSE	TRUE
HMGB2	ENSP00000296503	GO Process	GO:0031497	Chromatin assembly	Upregulated	No significant change	No significant change	FALSE	FALSE
HMGB2	ENSP00000296503	GO Process	GO:0032069	Regulation of nuclease activity	Upregulated	No significant change	No significant change	FALSE	FALSE
HMGB2	ENSP00000296503	GO Process	GO:0032075	Positive regulation of nuclease activity	Upregulated	No significant change	No significant change	FALSE	FALSE
HMGB2	ENSP00000296503	GO Process	GO:0032101	Regulation of response to external stimulus	Upregulated	No significant change	No significant change	TRUE	FALSE
HMGB2	ENSP00000296503	GO Process	GO:0032103	Positive regulation of response to external stimulus	Upregulated	No significant change	No significant change	FALSE	FALSE
HMGB2	ENSP00000296503	GO Process	GO:0032392	DNA geometric change	Upregulated	No significant change	No significant change	FALSE	FALSE
HMGB2	ENSP00000296503	GO Process	GO:0032479	Regulation of type I interferon production	Upregulated	No significant change	No significant change	FALSE	TRUE
HMGB2	ENSP00000296503	GO Process	GO:0032481	Positive regulation of type I interferon production	Upregulated	No significant change	No significant change	FALSE	TRUE
HMGB2	ENSP00000296503	GO Process	GO:0032496	Response to lipopolysaccharide	Upregulated	No significant change	No significant change	FALSE	FALSE
HMGB2	ENSP00000296503	GO Process	GO:0032501	Multicellular organismal process	Upregulated	No significant change	No significant change	FALSE	FALSE
HMGB2	ENSP00000296503	GO Process	GO:0032502	Developmental process	Upregulated	No significant change	No significant change	FALSE	FALSE
HMGB2	ENSP00000296503	GO Process	GO:0032504	Multicellular organism reproduction	Upregulated	No significant change	No significant change	FALSE	FALSE
HMGB2	ENSP00000296503	GO Process	GO:0032648	Regulation of interferon-beta production	Upregulated	No significant change	No significant change	FALSE	TRUE
HMGB2	ENSP00000296503	GO Process	GO:0032728	Positive regulation of interferon-beta production	Upregulated	No significant change	No significant change	TRUE	TRUE
HMGB2	ENSP00000296503	GO Process	GO:0033151	V(D)J recombination	Upregulated	No significant change	No significant change	FALSE	FALSE
HMGB2	ENSP00000296503	GO Process	GO:0033554	Cellular response to stress	Upregulated	No significant change	No significant change	FALSE	FALSE
HMGB2	ENSP00000296503	GO Process	GO:0033993	Response to lipid	Upregulated	No significant change	No significant change	FALSE	FALSE
HMGB2	ENSP00000296503	GO Process	GO:0034641	Cellular nitrogen compound metabolic process	Upregulated	No significant change	No significant change	FALSE	FALSE
HMGB2	ENSP00000296503	GO Process	GO:0034728	Nucleosome organization	Upregulated	No significant change	No significant change	FALSE	FALSE
HMGB2	ENSP00000296503	GO Process	GO:0040011	Locomotion	Upregulated	No significant change	No significant change	FALSE	FALSE
HMGB2	ENSP00000296503	GO Process	GO:0042127	Regulation of cell population proliferation	Upregulated	No significant change	No significant change	FALSE	FALSE
HMGB2	ENSP00000296503	GO Process	GO:0042221	Response to chemical	Upregulated	No significant change	No significant change	FALSE	FALSE
HMGB2	ENSP00000296503	GO Process	GO:0042330	Taxis	Upregulated	No significant change	No significant change	FALSE	FALSE
HMGB2	ENSP00000296503	GO Process	GO:0042742	Defense response to bacterium	Upregulated	No significant change	No significant change	FALSE	TRUE
HMGB2	ENSP00000296503	GO Process	GO:0042981	Regulation of apoptotic process	Upregulated	No significant change	No significant change	FALSE	FALSE
HMGB2	ENSP00000296503	GO Process	GO:0043066	Negative regulation of apoptotic process	Upregulated	No significant change	No significant change	FALSE	FALSE
HMGB2	ENSP00000296503	GO Process	GO:0043067	Regulation of programmed cell death	Upregulated	No significant change	No significant change	FALSE	FALSE
HMGB2	ENSP00000296503	GO Process	GO:0043069	Negative regulation of programmed cell death	Upregulated	No significant change	No significant change	FALSE	FALSE
HMGB2	ENSP00000296503	GO Process	GO:0043085	Positive regulation of catalytic activity	Upregulated	No significant change	No significant change	FALSE	FALSE
HMGB2	ENSP00000296503	GO Process	GO:0043170	Macromolecule metabolic process	Upregulated	No significant change	No significant change	FALSE	FALSE
HMGB2	ENSP00000296503	GO Process	GO:0043207	Response to external biotic stimulus	Upregulated	No significant change	No significant change	FALSE	FALSE
HMGB2	ENSP00000296503	GO Process	GO:0043388	Positive regulation of DNA binding	Upregulated	No significant change	No significant change	FALSE	FALSE
HMGB2	ENSP00000296503	GO Process	GO:0043933	Protein-containing complex organization	Upregulated	No significant change	No significant change	FALSE	FALSE
HMGB2	ENSP00000296503	GO Process	GO:0044085	Cellular component biogenesis	Upregulated	No significant change	No significant change	FALSE	FALSE
HMGB2	ENSP00000296503	GO Process	GO:0044093	Positive regulation of molecular function	Upregulated	No significant change	No significant change	FALSE	FALSE
HMGB2	ENSP00000296503	GO Process	GO:0044237	Cellular metabolic process	Upregulated	No significant change	No significant change	FALSE	FALSE
HMGB2	ENSP00000296503	GO Process	GO:0044238	Primary metabolic process	Upregulated	No significant change	No significant change	FALSE	FALSE
HMGB2	ENSP00000296503	GO Process	GO:0044260	Cellular macromolecule metabolic process	Upregulated	No significant change	No significant change	FALSE	FALSE
HMGB2	ENSP00000296503	GO Process	GO:0044419	Biological process involved in interspecies interaction between organisms	Upregulated	No significant change	No significant change	TRUE	FALSE
HMGB2	ENSP00000296503	GO Process	GO:0045087	Innate immune response	Upregulated	No significant change	No significant change	TRUE	TRUE
HMGB2	ENSP00000296503	GO Process	GO:0045088	Regulation of innate immune response	Upregulated	No significant change	No significant change	FALSE	TRUE
HMGB2	ENSP00000296503	GO Process	GO:0045089	Positive regulation of innate immune response	Upregulated	No significant change	No significant change	FALSE	TRUE
HMGB2	ENSP00000296503	GO Process	GO:0045137	Development of primary sexual characteristics	Upregulated	No significant change	No significant change	FALSE	FALSE
HMGB2	ENSP00000296503	GO Process	GO:0045595	Regulation of cell differentiation	Upregulated	No significant change	No significant change	FALSE	FALSE
HMGB2	ENSP00000296503	GO Process	GO:0045597	Positive regulation of cell differentiation	Upregulated	No significant change	No significant change	FALSE	FALSE
HMGB2	ENSP00000296503	GO Process	GO:0045637	Regulation of myeloid cell differentiation	Upregulated	No significant change	No significant change	FALSE	FALSE
HMGB2	ENSP00000296503	GO Process	GO:0045639	Positive regulation of myeloid cell differentiation	Upregulated	No significant change	No significant change	FALSE	FALSE
HMGB2	ENSP00000296503	GO Process	GO:0045646	Regulation of erythrocyte differentiation	Upregulated	No significant change	No significant change	FALSE	FALSE
HMGB2	ENSP00000296503	GO Process	GO:0045648	Positive regulation of erythrocyte differentiation	Upregulated	No significant change	No significant change	FALSE	FALSE
HMGB2	ENSP00000296503	GO Process	GO:0045652	Regulation of megakaryocyte differentiation	Upregulated	No significant change	No significant change	FALSE	FALSE
HMGB2	ENSP00000296503	GO Process	GO:0045654	Positive regulation of megakaryocyte differentiation	Upregulated	No significant change	No significant change	FALSE	FALSE
HMGB2	ENSP00000296503	GO Process	GO:0045892	Negative regulation of transcription, DNA-templated	Upregulated	No significant change	No significant change	FALSE	FALSE
HMGB2	ENSP00000296503	GO Process	GO:0045893	Positive regulation of transcription, DNA-templated	Upregulated	No significant change	No significant change	FALSE	FALSE
HMGB2	ENSP00000296503	GO Process	GO:0045934	Negative regulation of nucleobase-containing compound metabolic process	Upregulated	No significant change	No significant change	FALSE	FALSE
HMGB2	ENSP00000296503	GO Process	GO:0045935	Positive regulation of nucleobase-containing compound metabolic process	Upregulated	No significant change	No significant change	FALSE	FALSE
HMGB2	ENSP00000296503	GO Process	GO:0045944	Positive regulation of transcription by RNA polymerase II	Upregulated	No significant change	No significant change	FALSE	FALSE
HMGB2	ENSP00000296503	GO Process	GO:0046483	Heterocycle metabolic process	Upregulated	No significant change	No significant change	FALSE	FALSE
HMGB2	ENSP00000296503	GO Process	GO:0046546	Development of primary male sexual characteristics	Upregulated	No significant change	No significant change	FALSE	FALSE
HMGB2	ENSP00000296503	GO Process	GO:0046661	Male sex differentiation	Upregulated	No significant change	No significant change	FALSE	FALSE
HMGB2	ENSP00000296503	GO Process	GO:0048232	Male gamete generation	Upregulated	No significant change	No significant change	FALSE	FALSE
HMGB2	ENSP00000296503	GO Process	GO:0048468	Cell development	Upregulated	No significant change	No significant change	FALSE	FALSE
HMGB2	ENSP00000296503	GO Process	GO:0048513	Animal organ development	Upregulated	No significant change	No significant change	FALSE	FALSE
HMGB2	ENSP00000296503	GO Process	GO:0048515	Spermatid differentiation	Upregulated	No significant change	No significant change	FALSE	FALSE
HMGB2	ENSP00000296503	GO Process	GO:0048518	Positive regulation of biological process	Upregulated	No significant change	No significant change	FALSE	FALSE
HMGB2	ENSP00000296503	GO Process	GO:0048519	Negative regulation of biological process	Upregulated	No significant change	No significant change	FALSE	FALSE
HMGB2	ENSP00000296503	GO Process	GO:0048522	Positive regulation of cellular process	Upregulated	No significant change	No significant change	FALSE	FALSE
HMGB2	ENSP00000296503	GO Process	GO:0048523	Negative regulation of cellular process	Upregulated	No significant change	No significant change	FALSE	FALSE
HMGB2	ENSP00000296503	GO Process	GO:0048545	Response to steroid hormone	Upregulated	No significant change	No significant change	FALSE	FALSE
HMGB2	ENSP00000296503	GO Process	GO:0048583	Regulation of response to stimulus	Upregulated	No significant change	No significant change	FALSE	FALSE
HMGB2	ENSP00000296503	GO Process	GO:0048584	Positive regulation of response to stimulus	Upregulated	No significant change	No significant change	FALSE	FALSE
HMGB2	ENSP00000296503	GO Process	GO:0048585	Negative regulation of response to stimulus	Upregulated	No significant change	No significant change	FALSE	FALSE
HMGB2	ENSP00000296503	GO Process	GO:0048608	Reproductive structure development	Upregulated	No significant change	No significant change	FALSE	FALSE
HMGB2	ENSP00000296503	GO Process	GO:0048609	Multicellular organismal reproductive process	Upregulated	No significant change	No significant change	FALSE	FALSE
HMGB2	ENSP00000296503	GO Process	GO:0048731	System development	Upregulated	No significant change	No significant change	FALSE	FALSE
HMGB2	ENSP00000296503	GO Process	GO:0048856	Anatomical structure development	Upregulated	No significant change	No significant change	FALSE	FALSE
HMGB2	ENSP00000296503	GO Process	GO:0048869	Cellular developmental process	Upregulated	No significant change	No significant change	FALSE	FALSE
HMGB2	ENSP00000296503	GO Process	GO:0048870	Cell motility	Upregulated	No significant change	No significant change	FALSE	FALSE
HMGB2	ENSP00000296503	GO Process	GO:0050678	Regulation of epithelial cell proliferation	Upregulated	No significant change	No significant change	FALSE	FALSE
HMGB2	ENSP00000296503	GO Process	GO:0050679	Positive regulation of epithelial cell proliferation	Upregulated	No significant change	No significant change	FALSE	FALSE
HMGB2	ENSP00000296503	GO Process	GO:0050767	Regulation of neurogenesis	Upregulated	No significant change	No significant change	FALSE	FALSE
HMGB2	ENSP00000296503	GO Process	GO:0050776	Regulation of immune response	Upregulated	No significant change	No significant change	FALSE	TRUE
HMGB2	ENSP00000296503	GO Process	GO:0050778	Positive regulation of immune response	Upregulated	No significant change	No significant change	FALSE	TRUE
HMGB2	ENSP00000296503	GO Process	GO:0050789	Regulation of biological process	Upregulated	No significant change	No significant change	FALSE	FALSE
HMGB2	ENSP00000296503	GO Process	GO:0050790	Regulation of catalytic activity	Upregulated	No significant change	No significant change	TRUE	FALSE
HMGB2	ENSP00000296503	GO Process	GO:0050793	Regulation of developmental process	Upregulated	No significant change	No significant change	FALSE	FALSE
HMGB2	ENSP00000296503	GO Process	GO:0050794	Regulation of cellular process	Upregulated	No significant change	No significant change	FALSE	FALSE
HMGB2	ENSP00000296503	GO Process	GO:0050829	Defense response to Gram-negative bacterium	Upregulated	No significant change	No significant change	FALSE	TRUE
HMGB2	ENSP00000296503	GO Process	GO:0050830	Defense response to Gram-positive bacterium	Upregulated	No significant change	No significant change	FALSE	TRUE
HMGB2	ENSP00000296503	GO Process	GO:0050896	Response to stimulus	Upregulated	No significant change	No significant change	FALSE	FALSE
HMGB2	ENSP00000296503	GO Process	GO:0050918	Positive chemotaxis	Upregulated	No significant change	No significant change	FALSE	FALSE
HMGB2	ENSP00000296503	GO Process	GO:0051094	Positive regulation of developmental process	Upregulated	No significant change	No significant change	FALSE	FALSE
HMGB2	ENSP00000296503	GO Process	GO:0051098	Regulation of binding	Upregulated	No significant change	No significant change	FALSE	FALSE
HMGB2	ENSP00000296503	GO Process	GO:0051099	Positive regulation of binding	Upregulated	No significant change	No significant change	FALSE	FALSE
HMGB2	ENSP00000296503	GO Process	GO:0051101	Regulation of DNA binding	Upregulated	No significant change	No significant change	FALSE	FALSE
HMGB2	ENSP00000296503	GO Process	GO:0051171	Regulation of nitrogen compound metabolic process	Upregulated	No significant change	No significant change	FALSE	FALSE
HMGB2	ENSP00000296503	GO Process	GO:0051172	Negative regulation of nitrogen compound metabolic process	Upregulated	No significant change	No significant change	FALSE	FALSE
HMGB2	ENSP00000296503	GO Process	GO:0051173	Positive regulation of nitrogen compound metabolic process	Upregulated	No significant change	No significant change	FALSE	FALSE
HMGB2	ENSP00000296503	GO Process	GO:0051239	Regulation of multicellular organismal process	Upregulated	No significant change	No significant change	FALSE	FALSE
HMGB2	ENSP00000296503	GO Process	GO:0051240	Positive regulation of multicellular organismal process	Upregulated	No significant change	No significant change	FALSE	FALSE
HMGB2	ENSP00000296503	GO Process	GO:0051252	Regulation of RNA metabolic process	Upregulated	No significant change	No significant change	FALSE	FALSE
HMGB2	ENSP00000296503	GO Process	GO:0051253	Negative regulation of RNA metabolic process	Upregulated	No significant change	No significant change	FALSE	FALSE
HMGB2	ENSP00000296503	GO Process	GO:0051254	Positive regulation of RNA metabolic process	Upregulated	No significant change	No significant change	FALSE	FALSE
HMGB2	ENSP00000296503	GO Process	GO:0051276	Chromosome organization	Upregulated	No significant change	No significant change	FALSE	FALSE
HMGB2	ENSP00000296503	GO Process	GO:0051336	Regulation of hydrolase activity	Upregulated	No significant change	No significant change	FALSE	FALSE
HMGB2	ENSP00000296503	GO Process	GO:0051345	Positive regulation of hydrolase activity	Upregulated	No significant change	No significant change	FALSE	FALSE
HMGB2	ENSP00000296503	GO Process	GO:0051707	Response to other organism	Upregulated	No significant change	No significant change	TRUE	FALSE
HMGB2	ENSP00000296503	GO Process	GO:0051716	Cellular response to stimulus	Upregulated	No significant change	No significant change	FALSE	FALSE
HMGB2	ENSP00000296503	GO Process	GO:0051960	Regulation of nervous system development	Upregulated	No significant change	No significant change	FALSE	FALSE
HMGB2	ENSP00000296503	GO Process	GO:0060255	Regulation of macromolecule metabolic process	Upregulated	No significant change	No significant change	FALSE	FALSE
HMGB2	ENSP00000296503	GO Process	GO:0060284	Regulation of cell development	Upregulated	No significant change	No significant change	FALSE	FALSE
HMGB2	ENSP00000296503	GO Process	GO:0060326	Cell chemotaxis	Upregulated	No significant change	No significant change	FALSE	FALSE
HMGB2	ENSP00000296503	GO Process	GO:0060548	Negative regulation of cell death	Upregulated	No significant change	No significant change	FALSE	FALSE
HMGB2	ENSP00000296503	GO Process	GO:0061458	Reproductive system development	Upregulated	No significant change	No significant change	FALSE	FALSE
HMGB2	ENSP00000296503	GO Process	GO:0065003	Protein-containing complex assembly	Upregulated	No significant change	No significant change	FALSE	FALSE
HMGB2	ENSP00000296503	GO Process	GO:0065004	protein-DNA complex assembly	Upregulated	No significant change	No significant change	FALSE	FALSE
HMGB2	ENSP00000296503	GO Process	GO:0065007	Biological regulation	Upregulated	No significant change	No significant change	FALSE	FALSE
HMGB2	ENSP00000296503	GO Process	GO:0065009	Regulation of molecular function	Upregulated	No significant change	No significant change	TRUE	FALSE
HMGB2	ENSP00000296503	GO Process	GO:0070887	Cellular response to chemical stimulus	Upregulated	No significant change	No significant change	FALSE	FALSE
HMGB2	ENSP00000296503	GO Process	GO:0071103	DNA conformation change	Upregulated	No significant change	No significant change	FALSE	FALSE
HMGB2	ENSP00000296503	GO Process	GO:0071216	Cellular response to biotic stimulus	Upregulated	No significant change	No significant change	FALSE	FALSE
HMGB2	ENSP00000296503	GO Process	GO:0071219	Cellular response to molecule of bacterial origin	Upregulated	No significant change	No significant change	FALSE	TRUE
HMGB2	ENSP00000296503	GO Process	GO:0071222	Cellular response to lipopolysaccharide	Upregulated	No significant change	No significant change	FALSE	FALSE
HMGB2	ENSP00000296503	GO Process	GO:0071310	Cellular response to organic substance	Upregulated	No significant change	No significant change	FALSE	FALSE
HMGB2	ENSP00000296503	GO Process	GO:0071396	Cellular response to lipid	Upregulated	No significant change	No significant change	FALSE	FALSE
HMGB2	ENSP00000296503	GO Process	GO:0071704	Organic substance metabolic process	Upregulated	No significant change	No significant change	FALSE	FALSE
HMGB2	ENSP00000296503	GO Process	GO:0071824	protein-DNA complex subunit organization	Upregulated	No significant change	No significant change	FALSE	FALSE
HMGB2	ENSP00000296503	GO Process	GO:0071840	Cellular component organization or biogenesis	Upregulated	No significant change	No significant change	FALSE	FALSE
HMGB2	ENSP00000296503	GO Process	GO:0072091	Regulation of stem cell proliferation	Upregulated	No significant change	No significant change	FALSE	FALSE
HMGB2	ENSP00000296503	GO Process	GO:0080090	Regulation of primary metabolic process	Upregulated	No significant change	No significant change	FALSE	FALSE
HMGB2	ENSP00000296503	GO Process	GO:0080134	Regulation of response to stress	Upregulated	No significant change	No significant change	FALSE	FALSE
HMGB2	ENSP00000296503	GO Process	GO:0090304	Nucleic acid metabolic process	Upregulated	No significant change	No significant change	FALSE	FALSE
HMGB2	ENSP00000296503	GO Process	GO:0097190	Apoptotic signaling pathway	Upregulated	No significant change	No significant change	FALSE	FALSE
HMGB2	ENSP00000296503	GO Process	GO:0097191	Extrinsic apoptotic signaling pathway	Upregulated	No significant change	No significant change	FALSE	FALSE
HMGB2	ENSP00000296503	GO Process	GO:0098542	Defense response to other organism	Upregulated	No significant change	No significant change	TRUE	TRUE
HMGB2	ENSP00000296503	GO Process	GO:1901360	Organic cyclic compound metabolic process	Upregulated	No significant change	No significant change	FALSE	FALSE
HMGB2	ENSP00000296503	GO Process	GO:1901700	Response to oxygen-containing compound	Upregulated	No significant change	No significant change	FALSE	FALSE
HMGB2	ENSP00000296503	GO Process	GO:1901701	Cellular response to oxygen-containing compound	Upregulated	No significant change	No significant change	FALSE	FALSE
HMGB2	ENSP00000296503	GO Process	GO:1902041	Regulation of extrinsic apoptotic signaling pathway via death domain receptors	Upregulated	No significant change	No significant change	FALSE	FALSE
HMGB2	ENSP00000296503	GO Process	GO:1902042	Negative regulation of extrinsic apoptotic signaling pathway via death domain receptors	Upregulated	No significant change	No significant change	FALSE	FALSE
HMGB2	ENSP00000296503	GO Process	GO:1902679	Negative regulation of RNA biosynthetic process	Upregulated	No significant change	No significant change	FALSE	FALSE
HMGB2	ENSP00000296503	GO Process	GO:1902680	Positive regulation of RNA biosynthetic process	Upregulated	No significant change	No significant change	FALSE	FALSE
HMGB2	ENSP00000296503	GO Process	GO:1903506	Regulation of nucleic acid-templated transcription	Upregulated	No significant change	No significant change	FALSE	FALSE
HMGB2	ENSP00000296503	GO Process	GO:1903507	Negative regulation of nucleic acid-templated transcription	Upregulated	No significant change	No significant change	FALSE	FALSE
HMGB2	ENSP00000296503	GO Process	GO:1903508	Positive regulation of nucleic acid-templated transcription	Upregulated	No significant change	No significant change	FALSE	FALSE
HMGB2	ENSP00000296503	GO Process	GO:1903706	Regulation of hemopoiesis	Upregulated	No significant change	No significant change	FALSE	FALSE
HMGB2	ENSP00000296503	GO Process	GO:2000026	Regulation of multicellular organismal development	Upregulated	No significant change	No significant change	FALSE	FALSE
HMGB2	ENSP00000296503	GO Process	GO:2001141	Regulation of RNA biosynthetic process	Upregulated	No significant change	No significant change	FALSE	FALSE
HMGB2	ENSP00000296503	GO Process	GO:2001233	Regulation of apoptotic signaling pathway	Upregulated	No significant change	No significant change	FALSE	FALSE
HMGB2	ENSP00000296503	GO Process	GO:2001234	Negative regulation of apoptotic signaling pathway	Upregulated	No significant change	No significant change	FALSE	FALSE
HMGB2	ENSP00000296503	GO Process	GO:2001236	Regulation of extrinsic apoptotic signaling pathway	Upregulated	No significant change	No significant change	FALSE	FALSE
HMGB2	ENSP00000296503	GO Process	GO:2001237	Negative regulation of extrinsic apoptotic signaling pathway	Upregulated	No significant change	No significant change	FALSE	FALSE
HMGB2	ENSP00000296503	GO Function	GO:0000217	DNA secondary structure binding	Upregulated	No significant change	No significant change	FALSE	FALSE
HMGB2	ENSP00000296503	GO Function	GO:0000400	Four-way junction DNA binding	Upregulated	No significant change	No significant change	FALSE	FALSE
HMGB2	ENSP00000296503	GO Function	GO:0000976	Transcription cis-regulatory region binding	Upregulated	No significant change	No significant change	FALSE	FALSE
HMGB2	ENSP00000296503	GO Function	GO:0000987	Cis-regulatory region sequence-specific DNA binding	Upregulated	No significant change	No significant change	FALSE	FALSE
HMGB2	ENSP00000296503	GO Function	GO:0001067	Transcription regulatory region nucleic acid binding	Upregulated	No significant change	No significant change	FALSE	FALSE
HMGB2	ENSP00000296503	GO Function	GO:0003676	Nucleic acid binding	Upregulated	No significant change	No significant change	FALSE	FALSE
HMGB2	ENSP00000296503	GO Function	GO:0003677	DNA binding	Upregulated	No significant change	No significant change	FALSE	FALSE
HMGB2	ENSP00000296503	GO Function	GO:0003684	Damaged DNA binding	Upregulated	No significant change	No significant change	FALSE	FALSE
HMGB2	ENSP00000296503	GO Function	GO:0003690	Double-stranded DNA binding	Upregulated	No significant change	No significant change	FALSE	FALSE
HMGB2	ENSP00000296503	GO Function	GO:0003697	Single-stranded DNA binding	Upregulated	No significant change	No significant change	FALSE	FALSE
HMGB2	ENSP00000296503	GO Function	GO:0003712	Transcription coregulator activity	Upregulated	No significant change	No significant change	FALSE	FALSE
HMGB2	ENSP00000296503	GO Function	GO:0003713	Transcription coactivator activity	Upregulated	No significant change	No significant change	FALSE	FALSE
HMGB2	ENSP00000296503	GO Function	GO:0003723	RNA binding	Upregulated	No significant change	No significant change	FALSE	FALSE
HMGB2	ENSP00000296503	GO Function	GO:0005102	Signaling receptor binding	Upregulated	No significant change	No significant change	FALSE	FALSE
HMGB2	ENSP00000296503	GO Function	GO:0005488	Binding	Upregulated	No significant change	No significant change	FALSE	FALSE
HMGB2	ENSP00000296503	GO Function	GO:0005515	Protein binding	Upregulated	No significant change	No significant change	FALSE	FALSE
HMGB2	ENSP00000296503	GO Function	GO:0008134	Transcription factor binding	Upregulated	No significant change	No significant change	FALSE	FALSE
HMGB2	ENSP00000296503	GO Function	GO:0008301	DNA binding, bending	Upregulated	No significant change	No significant change	FALSE	FALSE
HMGB2	ENSP00000296503	GO Function	GO:0019904	Protein domain specific binding	Upregulated	No significant change	No significant change	FALSE	FALSE
HMGB2	ENSP00000296503	GO Function	GO:0030545	Signaling receptor regulator activity	Upregulated	No significant change	No significant change	FALSE	FALSE
HMGB2	ENSP00000296503	GO Function	GO:0030546	Signaling receptor activator activity	Upregulated	No significant change	No significant change	FALSE	FALSE
HMGB2	ENSP00000296503	GO Function	GO:0042056	Chemoattractant activity	Upregulated	No significant change	No significant change	FALSE	FALSE
HMGB2	ENSP00000296503	GO Function	GO:0043565	Sequence-specific DNA binding	Upregulated	No significant change	No significant change	FALSE	FALSE
HMGB2	ENSP00000296503	GO Function	GO:0044378	Non-sequence-specific DNA binding, bending	Upregulated	No significant change	No significant change	FALSE	FALSE
HMGB2	ENSP00000296503	GO Function	GO:0048018	Receptor ligand activity	Upregulated	No significant change	No significant change	FALSE	FALSE
HMGB2	ENSP00000296503	GO Function	GO:0050786	RAGE receptor binding	Upregulated	No significant change	No significant change	TRUE	FALSE
HMGB2	ENSP00000296503	GO Function	GO:0097100	Supercoiled DNA binding	Upregulated	No significant change	No significant change	FALSE	FALSE
HMGB2	ENSP00000296503	GO Function	GO:0097159	Organic cyclic compound binding	Upregulated	No significant change	No significant change	FALSE	FALSE
HMGB2	ENSP00000296503	GO Function	GO:0098772	Molecular function regulator activity	Upregulated	No significant change	No significant change	FALSE	FALSE
HMGB2	ENSP00000296503	GO Function	GO:0140110	Transcription regulator activity	Upregulated	No significant change	No significant change	FALSE	FALSE
HMGB2	ENSP00000296503	GO Function	GO:0140297	DNA-binding transcription factor binding	Upregulated	No significant change	No significant change	FALSE	FALSE
HMGB2	ENSP00000296503	GO Function	GO:1901363	Heterocyclic compound binding	Upregulated	No significant change	No significant change	FALSE	FALSE
HMGB2	ENSP00000296503	GO Function	GO:1990837	Sequence-specific double-stranded DNA binding	Upregulated	No significant change	No significant change	FALSE	FALSE
HMGB2	ENSP00000296503	GO Component	GO:0000785	Chromatin	Upregulated	No significant change	No significant change	FALSE	FALSE
HMGB2	ENSP00000296503	GO Component	GO:0000793	Condensed chromosome	Upregulated	No significant change	No significant change	FALSE	FALSE
HMGB2	ENSP00000296503	GO Component	GO:0005576	Extracellular region	Upregulated	No significant change	No significant change	FALSE	FALSE
HMGB2	ENSP00000296503	GO Component	GO:0005615	Extracellular space	Upregulated	No significant change	No significant change	FALSE	FALSE
HMGB2	ENSP00000296503	GO Component	GO:0005622	Intracellular anatomical structure	Upregulated	No significant change	No significant change	FALSE	FALSE
HMGB2	ENSP00000296503	GO Component	GO:0005634	Nucleus	Upregulated	No significant change	No significant change	FALSE	FALSE
HMGB2	ENSP00000296503	GO Component	GO:0005654	Nucleoplasm	Upregulated	No significant change	No significant change	FALSE	FALSE
HMGB2	ENSP00000296503	GO Component	GO:0005694	Chromosome	Upregulated	No significant change	No significant change	FALSE	FALSE
HMGB2	ENSP00000296503	GO Component	GO:0005730	Nucleolus	Upregulated	No significant change	No significant change	FALSE	FALSE
HMGB2	ENSP00000296503	GO Component	GO:0005737	Cytoplasm	Upregulated	No significant change	No significant change	TRUE	FALSE
HMGB2	ENSP00000296503	GO Component	GO:0031974	Membrane-enclosed lumen	Upregulated	No significant change	No significant change	FALSE	FALSE
HMGB2	ENSP00000296503	GO Component	GO:0031981	Nuclear lumen	Upregulated	No significant change	No significant change	FALSE	FALSE
HMGB2	ENSP00000296503	GO Component	GO:0032991	Protein-containing complex	Upregulated	No significant change	No significant change	FALSE	FALSE
HMGB2	ENSP00000296503	GO Component	GO:0043226	Organelle	Upregulated	No significant change	No significant change	FALSE	FALSE
HMGB2	ENSP00000296503	GO Component	GO:0043227	Membrane-bounded organelle	Upregulated	No significant change	No significant change	FALSE	FALSE
HMGB2	ENSP00000296503	GO Component	GO:0043228	Non-membrane-bounded organelle	Upregulated	No significant change	No significant change	FALSE	FALSE
HMGB2	ENSP00000296503	GO Component	GO:0043229	Intracellular organelle	Upregulated	No significant change	No significant change	FALSE	FALSE
HMGB2	ENSP00000296503	GO Component	GO:0043231	Intracellular membrane-bounded organelle	Upregulated	No significant change	No significant change	FALSE	FALSE
HMGB2	ENSP00000296503	GO Component	GO:0043232	Intracellular non-membrane-bounded organelle	Upregulated	No significant change	No significant change	FALSE	FALSE
HMGB2	ENSP00000296503	GO Component	GO:0043233	Organelle lumen	Upregulated	No significant change	No significant change	FALSE	FALSE
HMGB2	ENSP00000296503	GO Component	GO:0048471	Perinuclear region of cytoplasm	Upregulated	No significant change	No significant change	FALSE	FALSE
HMGB2	ENSP00000296503	GO Component	GO:0070013	Intracellular organelle lumen	Upregulated	No significant change	No significant change	FALSE	FALSE
HMGB2	ENSP00000296503	GO Component	GO:0110165	Cellular anatomical entity	Upregulated	No significant change	No significant change	FALSE	FALSE
HMGB2	ENSP00000296503	Reactome	HSA-109581	Apoptosis	Upregulated	No significant change	No significant change	FALSE	FALSE
HMGB2	ENSP00000296503	Reactome	HSA-140342	Apoptosis induced DNA fragmentation	Upregulated	No significant change	No significant change	FALSE	FALSE
HMGB2	ENSP00000296503	Reactome	HSA-5357801	Programmed Cell Death	Upregulated	No significant change	No significant change	FALSE	FALSE
HMGB2	ENSP00000296503	Reactome	HSA-75153	Apoptotic execution phase	Upregulated	No significant change	No significant change	FALSE	FALSE
HMGB2	ENSP00000296503	WikiPathways	WP2446	Retinoblastoma gene in cancer	Upregulated	No significant change	No significant change	FALSE	FALSE
HMGB2	ENSP00000296503	WikiPathways	WP2858	Ectoderm differentiation	Upregulated	No significant change	No significant change	FALSE	FALSE
HMGB2	ENSP00000296503	TISSUES	BTO:0000000	Tissues, cell types and enzyme sources	Upregulated	No significant change	No significant change	FALSE	FALSE
HMGB2	ENSP00000296503	TISSUES	BTO:0000042	Animal	Upregulated	No significant change	No significant change	FALSE	FALSE
HMGB2	ENSP00000296503	TISSUES	BTO:0000081	Reproductive system	Upregulated	No significant change	No significant change	FALSE	FALSE
HMGB2	ENSP00000296503	TISSUES	BTO:0000083	Female reproductive system	Upregulated	No significant change	No significant change	FALSE	FALSE
HMGB2	ENSP00000296503	TISSUES	BTO:0000174	Embryonic structure	Upregulated	No significant change	No significant change	FALSE	FALSE
HMGB2	ENSP00000296503	TISSUES	BTO:0000284	Organism form	Upregulated	No significant change	No significant change	FALSE	FALSE
HMGB2	ENSP00000296503	TISSUES	BTO:0000345	Digestive gland	Upregulated	No significant change	No significant change	TRUE	FALSE
HMGB2	ENSP00000296503	TISSUES	BTO:0000522	Gland	Upregulated	No significant change	No significant change	FALSE	FALSE
HMGB2	ENSP00000296503	TISSUES	BTO:0000580	Blood cancer cell	Upregulated	No significant change	No significant change	FALSE	FALSE
HMGB2	ENSP00000296503	TISSUES	BTO:0000634	Integument	Upregulated	No significant change	No significant change	TRUE	FALSE
HMGB2	ENSP00000296503	TISSUES	BTO:0000759	Liver	Upregulated	No significant change	No significant change	TRUE	FALSE
HMGB2	ENSP00000296503	TISSUES	BTO:0001253	Skin	Upregulated	No significant change	No significant change	TRUE	FALSE
HMGB2	ENSP00000296503	TISSUES	BTO:0001271	Leukemia cell	Upregulated	No significant change	No significant change	FALSE	FALSE
HMGB2	ENSP00000296503	TISSUES	BTO:0001488	Endocrine gland	Upregulated	No significant change	No significant change	FALSE	FALSE
HMGB2	ENSP00000296503	TISSUES	BTO:0001489	Whole body	Upregulated	No significant change	No significant change	TRUE	FALSE
HMGB2	ENSP00000296503	TISSUES	BTO:0001491	Viscus	Upregulated	No significant change	No significant change	TRUE	FALSE
HMGB2	ENSP00000296503	TISSUES	BTO:0003091	Urogenital system	Upregulated	No significant change	No significant change	FALSE	FALSE
HMGB2	ENSP00000296503	TISSUES	BTO:0003099	Internal female genital organ	Upregulated	No significant change	No significant change	FALSE	FALSE
HMGB2	ENSP00000296503	COMPARTMENTS	GOCC:0000793	Condensed chromosome	Upregulated	No significant change	No significant change	FALSE	FALSE
HMGB2	ENSP00000296503	COMPARTMENTS	GOCC:0005576	Extracellular region	Upregulated	No significant change	No significant change	FALSE	FALSE
HMGB2	ENSP00000296503	COMPARTMENTS	GOCC:0005615	Extracellular space	Upregulated	No significant change	No significant change	FALSE	FALSE
HMGB2	ENSP00000296503	COMPARTMENTS	GOCC:0005622	Intracellular	Upregulated	No significant change	No significant change	FALSE	FALSE
HMGB2	ENSP00000296503	COMPARTMENTS	GOCC:0005634	Nucleus	Upregulated	No significant change	No significant change	FALSE	FALSE
HMGB2	ENSP00000296503	COMPARTMENTS	GOCC:0005694	Chromosome	Upregulated	No significant change	No significant change	FALSE	FALSE
HMGB2	ENSP00000296503	COMPARTMENTS	GOCC:0005737	Cytoplasm	Upregulated	No significant change	No significant change	TRUE	FALSE
HMGB2	ENSP00000296503	COMPARTMENTS	GOCC:0032991	Protein-containing complex	Upregulated	No significant change	No significant change	FALSE	FALSE
HMGB2	ENSP00000296503	COMPARTMENTS	GOCC:0043226	Organelle	Upregulated	No significant change	No significant change	FALSE	FALSE
HMGB2	ENSP00000296503	COMPARTMENTS	GOCC:0043227	Membrane-bounded organelle	Upregulated	No significant change	No significant change	FALSE	FALSE
HMGB2	ENSP00000296503	COMPARTMENTS	GOCC:0043228	Non-membrane-bounded organelle	Upregulated	No significant change	No significant change	FALSE	FALSE
HMGB2	ENSP00000296503	COMPARTMENTS	GOCC:0043229	Intracellular organelle	Upregulated	No significant change	No significant change	FALSE	FALSE
HMGB2	ENSP00000296503	COMPARTMENTS	GOCC:0043231	Intracellular membrane-bounded organelle	Upregulated	No significant change	No significant change	FALSE	FALSE
HMGB2	ENSP00000296503	COMPARTMENTS	GOCC:0043232	Intracellular non-membrane-bounded organelle	Upregulated	No significant change	No significant change	FALSE	FALSE
HMGB2	ENSP00000296503	COMPARTMENTS	GOCC:0048471	Perinuclear region of cytoplasm	Upregulated	No significant change	No significant change	FALSE	FALSE
HMGB2	ENSP00000296503	COMPARTMENTS	GOCC:0110165	Cellular anatomical entity	Upregulated	No significant change	No significant change	FALSE	FALSE
HMGB2	ENSP00000296503	UniProt Keywords	KW-0007	Acetylation	Upregulated	No significant change	No significant change	FALSE	FALSE
HMGB2	ENSP00000296503	UniProt Keywords	KW-0145	Chemotaxis	Upregulated	No significant change	No significant change	TRUE	FALSE
HMGB2	ENSP00000296503	UniProt Keywords	KW-0158	Chromosome	Upregulated	No significant change	No significant change	FALSE	FALSE
HMGB2	ENSP00000296503	UniProt Keywords	KW-0233	DNA recombination	Upregulated	No significant change	No significant change	FALSE	FALSE
HMGB2	ENSP00000296503	UniProt Keywords	KW-0238	DNA-binding	Upregulated	No significant change	No significant change	FALSE	FALSE
HMGB2	ENSP00000296503	UniProt Keywords	KW-0391	Immunity	Upregulated	No significant change	No significant change	TRUE	TRUE
HMGB2	ENSP00000296503	UniProt Keywords	KW-0395	Inflammatory response	Upregulated	No significant change	No significant change	TRUE	TRUE
HMGB2	ENSP00000296503	UniProt Keywords	KW-0399	Innate immunity	Upregulated	No significant change	No significant change	TRUE	TRUE
HMGB2	ENSP00000296503	UniProt Keywords	KW-0539	Nucleus	Upregulated	No significant change	No significant change	FALSE	FALSE
HMGB2	ENSP00000296503	UniProt Keywords	KW-0558	Oxidation	Upregulated	No significant change	No significant change	FALSE	FALSE
HMGB2	ENSP00000296503	UniProt Keywords	KW-0597	Phosphoprotein	Upregulated	No significant change	No significant change	FALSE	FALSE
HMGB2	ENSP00000296503	UniProt Keywords	KW-0677	Repeat	Upregulated	No significant change	No significant change	TRUE	FALSE
HMGB2	ENSP00000296503	UniProt Keywords	KW-0804	Transcription	Upregulated	No significant change	No significant change	FALSE	FALSE
HMGB2	ENSP00000296503	UniProt Keywords	KW-0805	Transcription regulation	Upregulated	No significant change	No significant change	FALSE	FALSE
HMGB2	ENSP00000296503	UniProt Keywords	KW-0963	Cytoplasm	Upregulated	No significant change	No significant change	TRUE	FALSE
HMGB2	ENSP00000296503	UniProt Keywords	KW-0964	Secreted	Upregulated	No significant change	No significant change	FALSE	FALSE
HMGB2	ENSP00000296503	UniProt Keywords	KW-1015	Disulfide bond	Upregulated	No significant change	No significant change	FALSE	FALSE
HMGB2	ENSP00000296503	InterPro	IPR009071	High mobility group box domain	Upregulated	No significant change	No significant change	FALSE	FALSE
HMGB2	ENSP00000296503	InterPro	IPR017967	HMG box A DNA-binding domain, conserved site	Upregulated	No significant change	No significant change	FALSE	FALSE
HMGB2	ENSP00000296503	InterPro	IPR036910	High mobility group box domain superfamily	Upregulated	No significant change	No significant change	FALSE	FALSE
HMGB2	ENSP00000296503	SMART	SM00398	High mobility group	Upregulated	No significant change	No significant change	FALSE	FALSE
HSPG2	ENSP00000363827	GO Process	GO:0001525	Angiogenesis	No significant change	Downregulated	No significant change	FALSE	FALSE
HSPG2	ENSP00000363827	GO Process	GO:0001568	Blood vessel development	No significant change	Downregulated	No significant change	FALSE	FALSE
HSPG2	ENSP00000363827	GO Process	GO:0001944	Vasculature development	No significant change	Downregulated	No significant change	FALSE	FALSE
HSPG2	ENSP00000363827	GO Process	GO:0006629	Lipid metabolic process	No significant change	Downregulated	No significant change	FALSE	FALSE
HSPG2	ENSP00000363827	GO Process	GO:0006810	Transport	No significant change	Downregulated	No significant change	FALSE	FALSE
HSPG2	ENSP00000363827	GO Process	GO:0006897	Endocytosis	No significant change	Downregulated	No significant change	FALSE	FALSE
HSPG2	ENSP00000363827	GO Process	GO:0006898	Receptor-mediated endocytosis	No significant change	Downregulated	No significant change	FALSE	FALSE
HSPG2	ENSP00000363827	GO Process	GO:0006950	Response to stress	No significant change	Downregulated	No significant change	FALSE	FALSE
HSPG2	ENSP00000363827	GO Process	GO:0006952	Defense response	No significant change	Downregulated	No significant change	TRUE	TRUE
HSPG2	ENSP00000363827	GO Process	GO:0006954	Inflammatory response	No significant change	Downregulated	No significant change	TRUE	TRUE
HSPG2	ENSP00000363827	GO Process	GO:0007275	Multicellular organism development	No significant change	Downregulated	No significant change	FALSE	FALSE
HSPG2	ENSP00000363827	GO Process	GO:0007399	Nervous system development	No significant change	Downregulated	No significant change	FALSE	FALSE
HSPG2	ENSP00000363827	GO Process	GO:0007417	Central nervous system development	No significant change	Downregulated	No significant change	FALSE	FALSE
HSPG2	ENSP00000363827	GO Process	GO:0007420	Brain development	No significant change	Downregulated	No significant change	FALSE	FALSE
HSPG2	ENSP00000363827	GO Process	GO:0008152	Metabolic process	No significant change	Downregulated	No significant change	FALSE	FALSE
HSPG2	ENSP00000363827	GO Process	GO:0009653	Anatomical structure morphogenesis	No significant change	Downregulated	No significant change	FALSE	FALSE
HSPG2	ENSP00000363827	GO Process	GO:0009887	Animal organ morphogenesis	No significant change	Downregulated	No significant change	FALSE	FALSE
HSPG2	ENSP00000363827	GO Process	GO:0009888	Tissue development	No significant change	Downregulated	No significant change	FALSE	FALSE
HSPG2	ENSP00000363827	GO Process	GO:0009892	Negative regulation of metabolic process	No significant change	Downregulated	No significant change	FALSE	FALSE
HSPG2	ENSP00000363827	GO Process	GO:0009987	Cellular process	No significant change	Downregulated	No significant change	FALSE	FALSE
HSPG2	ENSP00000363827	GO Process	GO:0010605	Negative regulation of macromolecule metabolic process	No significant change	Downregulated	No significant change	FALSE	FALSE
HSPG2	ENSP00000363827	GO Process	GO:0010941	Regulation of cell death	No significant change	Downregulated	No significant change	FALSE	FALSE
HSPG2	ENSP00000363827	GO Process	GO:0016192	Vesicle-mediated transport	No significant change	Downregulated	No significant change	FALSE	FALSE
HSPG2	ENSP00000363827	GO Process	GO:0016525	Negative regulation of angiogenesis	No significant change	Downregulated	No significant change	FALSE	FALSE
HSPG2	ENSP00000363827	GO Process	GO:0019222	Regulation of metabolic process	No significant change	Downregulated	No significant change	FALSE	FALSE
HSPG2	ENSP00000363827	GO Process	GO:0022603	Regulation of anatomical structure morphogenesis	No significant change	Downregulated	No significant change	FALSE	FALSE
HSPG2	ENSP00000363827	GO Process	GO:0030154	Cell differentiation	No significant change	Downregulated	No significant change	FALSE	FALSE
HSPG2	ENSP00000363827	GO Process	GO:0032501	Multicellular organismal process	No significant change	Downregulated	No significant change	FALSE	FALSE
HSPG2	ENSP00000363827	GO Process	GO:0032502	Developmental process	No significant change	Downregulated	No significant change	FALSE	FALSE
HSPG2	ENSP00000363827	GO Process	GO:0035239	Tube morphogenesis	No significant change	Downregulated	No significant change	FALSE	FALSE
HSPG2	ENSP00000363827	GO Process	GO:0035295	Tube development	No significant change	Downregulated	No significant change	FALSE	FALSE
HSPG2	ENSP00000363827	GO Process	GO:0044238	Primary metabolic process	No significant change	Downregulated	No significant change	FALSE	FALSE
HSPG2	ENSP00000363827	GO Process	GO:0045765	Regulation of angiogenesis	No significant change	Downregulated	No significant change	FALSE	FALSE
HSPG2	ENSP00000363827	GO Process	GO:0048513	Animal organ development	No significant change	Downregulated	No significant change	FALSE	FALSE
HSPG2	ENSP00000363827	GO Process	GO:0048514	Blood vessel morphogenesis	No significant change	Downregulated	No significant change	FALSE	FALSE
HSPG2	ENSP00000363827	GO Process	GO:0048519	Negative regulation of biological process	No significant change	Downregulated	No significant change	FALSE	FALSE
HSPG2	ENSP00000363827	GO Process	GO:0048523	Negative regulation of cellular process	No significant change	Downregulated	No significant change	FALSE	FALSE
HSPG2	ENSP00000363827	GO Process	GO:0048646	Anatomical structure formation involved in morphogenesis	No significant change	Downregulated	No significant change	FALSE	FALSE
HSPG2	ENSP00000363827	GO Process	GO:0048731	System development	No significant change	Downregulated	No significant change	FALSE	FALSE
HSPG2	ENSP00000363827	GO Process	GO:0048856	Anatomical structure development	No significant change	Downregulated	No significant change	FALSE	FALSE
HSPG2	ENSP00000363827	GO Process	GO:0048869	Cellular developmental process	No significant change	Downregulated	No significant change	FALSE	FALSE
HSPG2	ENSP00000363827	GO Process	GO:0050789	Regulation of biological process	No significant change	Downregulated	No significant change	FALSE	FALSE
HSPG2	ENSP00000363827	GO Process	GO:0050793	Regulation of developmental process	No significant change	Downregulated	No significant change	FALSE	FALSE
HSPG2	ENSP00000363827	GO Process	GO:0050794	Regulation of cellular process	No significant change	Downregulated	No significant change	FALSE	FALSE
HSPG2	ENSP00000363827	GO Process	GO:0050896	Response to stimulus	No significant change	Downregulated	No significant change	FALSE	FALSE
HSPG2	ENSP00000363827	GO Process	GO:0051093	Negative regulation of developmental process	No significant change	Downregulated	No significant change	FALSE	FALSE
HSPG2	ENSP00000363827	GO Process	GO:0051128	Regulation of cellular component organization	No significant change	Downregulated	No significant change	FALSE	FALSE
HSPG2	ENSP00000363827	GO Process	GO:0051129	Negative regulation of cellular component organization	No significant change	Downregulated	No significant change	FALSE	FALSE
HSPG2	ENSP00000363827	GO Process	GO:0051171	Regulation of nitrogen compound metabolic process	No significant change	Downregulated	No significant change	FALSE	FALSE
HSPG2	ENSP00000363827	GO Process	GO:0051172	Negative regulation of nitrogen compound metabolic process	No significant change	Downregulated	No significant change	FALSE	FALSE
HSPG2	ENSP00000363827	GO Process	GO:0051179	Localization	No significant change	Downregulated	No significant change	FALSE	FALSE
HSPG2	ENSP00000363827	GO Process	GO:0051234	Establishment of localization	No significant change	Downregulated	No significant change	FALSE	FALSE
HSPG2	ENSP00000363827	GO Process	GO:0051239	Regulation of multicellular organismal process	No significant change	Downregulated	No significant change	FALSE	FALSE
HSPG2	ENSP00000363827	GO Process	GO:0051241	Negative regulation of multicellular organismal process	No significant change	Downregulated	No significant change	FALSE	FALSE
HSPG2	ENSP00000363827	GO Process	GO:0051246	Regulation of protein metabolic process	No significant change	Downregulated	No significant change	FALSE	FALSE
HSPG2	ENSP00000363827	GO Process	GO:0051248	Negative regulation of protein metabolic process	No significant change	Downregulated	No significant change	FALSE	FALSE
HSPG2	ENSP00000363827	GO Process	GO:0060255	Regulation of macromolecule metabolic process	No significant change	Downregulated	No significant change	FALSE	FALSE
HSPG2	ENSP00000363827	GO Process	GO:0060322	Head development	No significant change	Downregulated	No significant change	FALSE	FALSE
HSPG2	ENSP00000363827	GO Process	GO:0060548	Negative regulation of cell death	No significant change	Downregulated	No significant change	FALSE	FALSE
HSPG2	ENSP00000363827	GO Process	GO:0065007	Biological regulation	No significant change	Downregulated	No significant change	FALSE	FALSE
HSPG2	ENSP00000363827	GO Process	GO:0071704	Organic substance metabolic process	No significant change	Downregulated	No significant change	FALSE	FALSE
HSPG2	ENSP00000363827	GO Process	GO:0072359	Circulatory system development	No significant change	Downregulated	No significant change	FALSE	FALSE
HSPG2	ENSP00000363827	GO Process	GO:0080090	Regulation of primary metabolic process	No significant change	Downregulated	No significant change	FALSE	FALSE
HSPG2	ENSP00000363827	GO Process	GO:1901342	Regulation of vasculature development	No significant change	Downregulated	No significant change	FALSE	FALSE
HSPG2	ENSP00000363827	GO Process	GO:1901343	Negative regulation of vasculature development	No significant change	Downregulated	No significant change	FALSE	FALSE
HSPG2	ENSP00000363827	GO Process	GO:1902903	Regulation of supramolecular fiber organization	No significant change	Downregulated	No significant change	FALSE	FALSE
HSPG2	ENSP00000363827	GO Process	GO:1902904	Negative regulation of supramolecular fiber organization	No significant change	Downregulated	No significant change	FALSE	FALSE
HSPG2	ENSP00000363827	GO Process	GO:1905906	Regulation of amyloid fibril formation	No significant change	Downregulated	No significant change	FALSE	FALSE
HSPG2	ENSP00000363827	GO Process	GO:1905907	Negative regulation of amyloid fibril formation	No significant change	Downregulated	No significant change	FALSE	FALSE
HSPG2	ENSP00000363827	GO Process	GO:2000026	Regulation of multicellular organismal development	No significant change	Downregulated	No significant change	FALSE	FALSE
HSPG2	ENSP00000363827	GO Process	GO:2000181	Negative regulation of blood vessel morphogenesis	No significant change	Downregulated	No significant change	FALSE	FALSE
HSPG2	ENSP00000363827	GO Function	GO:0001540	Amyloid-beta binding	No significant change	Downregulated	No significant change	FALSE	FALSE
HSPG2	ENSP00000363827	GO Function	GO:0005102	Signaling receptor binding	No significant change	Downregulated	No significant change	FALSE	FALSE
HSPG2	ENSP00000363827	GO Function	GO:0005178	Integrin binding	No significant change	Downregulated	No significant change	FALSE	FALSE
HSPG2	ENSP00000363827	GO Function	GO:0005198	Structural molecule activity	No significant change	Downregulated	No significant change	TRUE	FALSE
HSPG2	ENSP00000363827	GO Function	GO:0005201	Extracellular matrix structural constituent	No significant change	Downregulated	No significant change	FALSE	FALSE
HSPG2	ENSP00000363827	GO Function	GO:0005488	Binding	No significant change	Downregulated	No significant change	FALSE	FALSE
HSPG2	ENSP00000363827	GO Function	GO:0005509	Calcium ion binding	No significant change	Downregulated	No significant change	FALSE	FALSE
HSPG2	ENSP00000363827	GO Function	GO:0005515	Protein binding	No significant change	Downregulated	No significant change	FALSE	FALSE
HSPG2	ENSP00000363827	GO Function	GO:0008022	Protein C-terminus binding	No significant change	Downregulated	No significant change	FALSE	FALSE
HSPG2	ENSP00000363827	GO Function	GO:0030021	Extracellular matrix structural constituent conferring compression resistance	No significant change	Downregulated	No significant change	FALSE	FALSE
HSPG2	ENSP00000363827	GO Function	GO:0033218	Amide binding	No significant change	Downregulated	No significant change	FALSE	FALSE
HSPG2	ENSP00000363827	GO Function	GO:0042277	Peptide binding	No significant change	Downregulated	No significant change	FALSE	FALSE
HSPG2	ENSP00000363827	GO Function	GO:0043167	Ion binding	No significant change	Downregulated	No significant change	FALSE	FALSE
HSPG2	ENSP00000363827	GO Function	GO:0043169	Cation binding	No significant change	Downregulated	No significant change	FALSE	FALSE
HSPG2	ENSP00000363827	GO Function	GO:0044877	Protein-containing complex binding	No significant change	Downregulated	No significant change	FALSE	FALSE
HSPG2	ENSP00000363827	GO Function	GO:0046872	Metal ion binding	No significant change	Downregulated	No significant change	FALSE	FALSE
HSPG2	ENSP00000363827	GO Function	GO:0050750	Low-density lipoprotein particle receptor binding	No significant change	Downregulated	No significant change	FALSE	FALSE
HSPG2	ENSP00000363827	GO Function	GO:0050839	Cell adhesion molecule binding	No significant change	Downregulated	No significant change	FALSE	FALSE
HSPG2	ENSP00000363827	GO Function	GO:0070325	Lipoprotein particle receptor binding	No significant change	Downregulated	No significant change	FALSE	FALSE
HSPG2	ENSP00000363827	GO Component	GO:0000323	Lytic vacuole	No significant change	Downregulated	No significant change	FALSE	FALSE
HSPG2	ENSP00000363827	GO Component	GO:0005576	Extracellular region	No significant change	Downregulated	No significant change	FALSE	FALSE
HSPG2	ENSP00000363827	GO Component	GO:0005604	Basement membrane	No significant change	Downregulated	No significant change	FALSE	FALSE
HSPG2	ENSP00000363827	GO Component	GO:0005615	Extracellular space	No significant change	Downregulated	No significant change	FALSE	FALSE
HSPG2	ENSP00000363827	GO Component	GO:0005622	Intracellular anatomical structure	No significant change	Downregulated	No significant change	FALSE	FALSE
HSPG2	ENSP00000363827	GO Component	GO:0005737	Cytoplasm	No significant change	Downregulated	No significant change	TRUE	FALSE
HSPG2	ENSP00000363827	GO Component	GO:0005764	Lysosome	No significant change	Downregulated	No significant change	FALSE	FALSE
HSPG2	ENSP00000363827	GO Component	GO:0005773	Vacuole	No significant change	Downregulated	No significant change	FALSE	FALSE
HSPG2	ENSP00000363827	GO Component	GO:0005775	Vacuolar lumen	No significant change	Downregulated	No significant change	FALSE	FALSE
HSPG2	ENSP00000363827	GO Component	GO:0005794	Golgi apparatus	No significant change	Downregulated	No significant change	FALSE	FALSE
HSPG2	ENSP00000363827	GO Component	GO:0005796	Golgi lumen	No significant change	Downregulated	No significant change	FALSE	FALSE
HSPG2	ENSP00000363827	GO Component	GO:0005886	Plasma membrane	No significant change	Downregulated	No significant change	FALSE	FALSE
HSPG2	ENSP00000363827	GO Component	GO:0005925	Focal adhesion	No significant change	Downregulated	No significant change	FALSE	FALSE
HSPG2	ENSP00000363827	GO Component	GO:0012505	Endomembrane system	No significant change	Downregulated	No significant change	FALSE	FALSE
HSPG2	ENSP00000363827	GO Component	GO:0016020	Membrane	No significant change	Downregulated	No significant change	FALSE	FALSE
HSPG2	ENSP00000363827	GO Component	GO:0030054	Cell junction	No significant change	Downregulated	No significant change	FALSE	FALSE
HSPG2	ENSP00000363827	GO Component	GO:0030055	Cell-substrate junction	No significant change	Downregulated	No significant change	FALSE	FALSE
HSPG2	ENSP00000363827	GO Component	GO:0030312	External encapsulating structure	No significant change	Downregulated	No significant change	FALSE	FALSE
HSPG2	ENSP00000363827	GO Component	GO:0031012	Extracellular matrix	No significant change	Downregulated	No significant change	FALSE	FALSE
HSPG2	ENSP00000363827	GO Component	GO:0031974	Membrane-enclosed lumen	No significant change	Downregulated	No significant change	FALSE	FALSE
HSPG2	ENSP00000363827	GO Component	GO:0031982	Vesicle	No significant change	Downregulated	No significant change	TRUE	FALSE
HSPG2	ENSP00000363827	GO Component	GO:0032991	Protein-containing complex	No significant change	Downregulated	No significant change	FALSE	FALSE
HSPG2	ENSP00000363827	GO Component	GO:0043202	Lysosomal lumen	No significant change	Downregulated	No significant change	FALSE	FALSE
HSPG2	ENSP00000363827	GO Component	GO:0043226	Organelle	No significant change	Downregulated	No significant change	FALSE	FALSE
HSPG2	ENSP00000363827	GO Component	GO:0043227	Membrane-bounded organelle	No significant change	Downregulated	No significant change	FALSE	FALSE
HSPG2	ENSP00000363827	GO Component	GO:0043229	Intracellular organelle	No significant change	Downregulated	No significant change	FALSE	FALSE
HSPG2	ENSP00000363827	GO Component	GO:0043230	Extracellular organelle	No significant change	Downregulated	No significant change	FALSE	FALSE
HSPG2	ENSP00000363827	GO Component	GO:0043231	Intracellular membrane-bounded organelle	No significant change	Downregulated	No significant change	FALSE	FALSE
HSPG2	ENSP00000363827	GO Component	GO:0043233	Organelle lumen	No significant change	Downregulated	No significant change	FALSE	FALSE
HSPG2	ENSP00000363827	GO Component	GO:0062023	Collagen-containing extracellular matrix	No significant change	Downregulated	No significant change	FALSE	FALSE
HSPG2	ENSP00000363827	GO Component	GO:0065010	Extracellular membrane-bounded organelle	No significant change	Downregulated	No significant change	FALSE	FALSE
HSPG2	ENSP00000363827	GO Component	GO:0070013	Intracellular organelle lumen	No significant change	Downregulated	No significant change	FALSE	FALSE
HSPG2	ENSP00000363827	GO Component	GO:0070062	Extracellular exosome	No significant change	Downregulated	No significant change	TRUE	FALSE
HSPG2	ENSP00000363827	GO Component	GO:0070161	Anchoring junction	No significant change	Downregulated	No significant change	FALSE	FALSE
HSPG2	ENSP00000363827	GO Component	GO:0071944	Cell periphery	No significant change	Downregulated	No significant change	FALSE	FALSE
HSPG2	ENSP00000363827	GO Component	GO:0098796	Membrane protein complex	No significant change	Downregulated	No significant change	FALSE	FALSE
HSPG2	ENSP00000363827	GO Component	GO:0098797	Plasma membrane protein complex	No significant change	Downregulated	No significant change	FALSE	FALSE
HSPG2	ENSP00000363827	GO Component	GO:0110165	Cellular anatomical entity	No significant change	Downregulated	No significant change	FALSE	FALSE
HSPG2	ENSP00000363827	GO Component	GO:1903561	Extracellular vesicle	No significant change	Downregulated	No significant change	FALSE	FALSE
HSPG2	ENSP00000363827	KEGG	hsa04512	ECM-receptor interaction	No significant change	Downregulated	No significant change	FALSE	FALSE
HSPG2	ENSP00000363827	KEGG	hsa05161	Hepatitis B	No significant change	Downregulated	No significant change	FALSE	FALSE
HSPG2	ENSP00000363827	KEGG	hsa05205	Proteoglycans in cancer	No significant change	Downregulated	No significant change	FALSE	FALSE
HSPG2	ENSP00000363827	Reactome	HSA-1430728	Metabolism	No significant change	Downregulated	No significant change	FALSE	FALSE
HSPG2	ENSP00000363827	Reactome	HSA-1474228	Degradation of the extracellular matrix	No significant change	Downregulated	No significant change	FALSE	FALSE
HSPG2	ENSP00000363827	Reactome	HSA-1474244	Extracellular matrix organization	No significant change	Downregulated	No significant change	FALSE	FALSE
HSPG2	ENSP00000363827	Reactome	HSA-1630316	Glycosaminoglycan metabolism	No significant change	Downregulated	No significant change	FALSE	FALSE
HSPG2	ENSP00000363827	Reactome	HSA-1638091	Heparan sulfate/heparin (HS-GAG) metabolism	No significant change	Downregulated	No significant change	FALSE	FALSE
HSPG2	ENSP00000363827	Reactome	HSA-1643685	Disease	No significant change	Downregulated	No significant change	TRUE	FALSE
HSPG2	ENSP00000363827	Reactome	HSA-1793185	Chondroitin sulfate/dermatan sulfate metabolism	No significant change	Downregulated	No significant change	FALSE	FALSE
HSPG2	ENSP00000363827	Reactome	HSA-196854	Metabolism of vitamins and cofactors	No significant change	Downregulated	No significant change	FALSE	FALSE
HSPG2	ENSP00000363827	Reactome	HSA-1971475	A tetrasaccharide linker sequence is required for GAG synthesis	No significant change	Downregulated	No significant change	FALSE	FALSE
HSPG2	ENSP00000363827	Reactome	HSA-2022928	HS-GAG biosynthesis	No significant change	Downregulated	No significant change	FALSE	FALSE
HSPG2	ENSP00000363827	Reactome	HSA-2024096	HS-GAG degradation	No significant change	Downregulated	No significant change	FALSE	FALSE
HSPG2	ENSP00000363827	Reactome	HSA-216083	Integrin cell surface interactions	No significant change	Downregulated	No significant change	FALSE	FALSE
HSPG2	ENSP00000363827	Reactome	HSA-2187338	Visual phototransduction	No significant change	Downregulated	No significant change	FALSE	FALSE
HSPG2	ENSP00000363827	Reactome	HSA-3000157	Laminin interactions	No significant change	Downregulated	No significant change	FALSE	FALSE
HSPG2	ENSP00000363827	Reactome	HSA-3000171	Non-integrin membrane-ECM interactions	No significant change	Downregulated	No significant change	FALSE	FALSE
HSPG2	ENSP00000363827	Reactome	HSA-3000178	ECM proteoglycans	No significant change	Downregulated	No significant change	FALSE	FALSE
HSPG2	ENSP00000363827	Reactome	HSA-3560782	Diseases associated with glycosaminoglycan metabolism	No significant change	Downregulated	No significant change	FALSE	FALSE
HSPG2	ENSP00000363827	Reactome	HSA-3560783	Defective B4GALT7 causes EDS, progeroid type	No significant change	Downregulated	No significant change	FALSE	FALSE
HSPG2	ENSP00000363827	Reactome	HSA-3560801	Defective B3GAT3 causes JDSSDHD	No significant change	Downregulated	No significant change	FALSE	FALSE
HSPG2	ENSP00000363827	Reactome	HSA-3656237	Defective EXT2 causes exostoses 2	No significant change	Downregulated	No significant change	FALSE	FALSE
HSPG2	ENSP00000363827	Reactome	HSA-3656253	Defective EXT1 causes exostoses 1, TRPS2 and CHDS	No significant change	Downregulated	No significant change	FALSE	FALSE
HSPG2	ENSP00000363827	Reactome	HSA-3781865	Diseases of glycosylation	No significant change	Downregulated	No significant change	FALSE	FALSE
HSPG2	ENSP00000363827	Reactome	HSA-392499	Metabolism of proteins	No significant change	Downregulated	No significant change	TRUE	FALSE
HSPG2	ENSP00000363827	Reactome	HSA-4420332	Defective B3GALT6 causes EDSP2 and SEMDJL1	No significant change	Downregulated	No significant change	FALSE	FALSE
HSPG2	ENSP00000363827	Reactome	HSA-5663205	Infectious disease	No significant change	Downregulated	No significant change	TRUE	TRUE
HSPG2	ENSP00000363827	Reactome	HSA-5668914	Diseases of metabolism	No significant change	Downregulated	No significant change	FALSE	FALSE
HSPG2	ENSP00000363827	Reactome	HSA-6806667	Metabolism of fat-soluble vitamins	No significant change	Downregulated	No significant change	FALSE	FALSE
HSPG2	ENSP00000363827	Reactome	HSA-71387	Metabolism of carbohydrates	No significant change	Downregulated	No significant change	FALSE	FALSE
HSPG2	ENSP00000363827	Reactome	HSA-9679506	SARS-CoV Infections	No significant change	Downregulated	No significant change	FALSE	TRUE
HSPG2	ENSP00000363827	Reactome	HSA-9694516	SARS-CoV-2 Infection	No significant change	Downregulated	No significant change	TRUE	TRUE
HSPG2	ENSP00000363827	Reactome	HSA-9694614	Attachment and Entry	No significant change	Downregulated	No significant change	FALSE	FALSE
HSPG2	ENSP00000363827	Reactome	HSA-9709957	Sensory Perception	No significant change	Downregulated	No significant change	FALSE	FALSE
HSPG2	ENSP00000363827	Reactome	HSA-975634	Retinoid metabolism and transport	No significant change	Downregulated	No significant change	FALSE	FALSE
HSPG2	ENSP00000363827	Reactome	HSA-977225	Amyloid fiber formation	No significant change	Downregulated	No significant change	FALSE	FALSE
HSPG2	ENSP00000363827	Reactome	HSA-9772572	Early SARS-CoV-2 Infection Events	No significant change	Downregulated	No significant change	FALSE	TRUE
HSPG2	ENSP00000363827	WikiPathways	WP4666	Hepatitis B infection	No significant change	Downregulated	No significant change	FALSE	TRUE
HSPG2	ENSP00000363827	DISEASES	DOID:0014667	Disease of metabolism	No significant change	Downregulated	No significant change	FALSE	FALSE
HSPG2	ENSP00000363827	DISEASES	DOID:0050177	Monogenic disease	No significant change	Downregulated	No significant change	FALSE	FALSE
HSPG2	ENSP00000363827	DISEASES	DOID:0050736	Autosomal dominant disease	No significant change	Downregulated	No significant change	FALSE	FALSE
HSPG2	ENSP00000363827	DISEASES	DOID:0050737	Autosomal recessive disease	No significant change	Downregulated	No significant change	FALSE	FALSE
HSPG2	ENSP00000363827	DISEASES	DOID:0050739	Autosomal genetic disease	No significant change	Downregulated	No significant change	FALSE	FALSE
HSPG2	ENSP00000363827	DISEASES	DOID:0070029	ITM2B-related cerebral amyloid angiopathy 1	No significant change	Downregulated	No significant change	FALSE	FALSE
HSPG2	ENSP00000363827	DISEASES	DOID:0070030	ITM2B-related cerebral amyloid angiopathy 2	No significant change	Downregulated	No significant change	FALSE	FALSE
HSPG2	ENSP00000363827	DISEASES	DOID:0080001	Bone disease	No significant change	Downregulated	No significant change	FALSE	FALSE
HSPG2	ENSP00000363827	DISEASES	DOID:0080006	Bone development disease	No significant change	Downregulated	No significant change	FALSE	FALSE
HSPG2	ENSP00000363827	DISEASES	DOID:0090005	Schwartz-Jampel syndrome 1	No significant change	Downregulated	No significant change	FALSE	FALSE
HSPG2	ENSP00000363827	DISEASES	DOID:0090032	Silverman-Handmaker type dyssegmental dysplasia	No significant change	Downregulated	No significant change	FALSE	FALSE
HSPG2	ENSP00000363827	DISEASES	DOID:10652	Alzheimers disease	No significant change	Downregulated	No significant change	FALSE	FALSE
HSPG2	ENSP00000363827	DISEASES	DOID:1289	Neurodegenerative disease	No significant change	Downregulated	No significant change	FALSE	FALSE
HSPG2	ENSP00000363827	DISEASES	DOID:17	Musculoskeletal system disease	No significant change	Downregulated	No significant change	FALSE	FALSE
HSPG2	ENSP00000363827	DISEASES	DOID:225	Syndrome	No significant change	Downregulated	No significant change	FALSE	FALSE
HSPG2	ENSP00000363827	DISEASES	DOID:2256	Osteochondrodysplasia	No significant change	Downregulated	No significant change	FALSE	FALSE
HSPG2	ENSP00000363827	DISEASES	DOID:2914	Immune system disease	No significant change	Downregulated	No significant change	FALSE	TRUE
HSPG2	ENSP00000363827	DISEASES	DOID:2978	Carbohydrate metabolic disorder	No significant change	Downregulated	No significant change	FALSE	FALSE
HSPG2	ENSP00000363827	DISEASES	DOID:331	Central nervous system disease	No significant change	Downregulated	No significant change	FALSE	FALSE
HSPG2	ENSP00000363827	DISEASES	DOID:4	Disease	No significant change	Downregulated	No significant change	TRUE	FALSE
HSPG2	ENSP00000363827	DISEASES	DOID:4194	Glucose metabolism disease	No significant change	Downregulated	No significant change	FALSE	FALSE
HSPG2	ENSP00000363827	DISEASES	DOID:630	Genetic disease	No significant change	Downregulated	No significant change	FALSE	FALSE
HSPG2	ENSP00000363827	DISEASES	DOID:65	Connective tissue disease	No significant change	Downregulated	No significant change	FALSE	FALSE
HSPG2	ENSP00000363827	DISEASES	DOID:655	Inherited metabolic disorder	No significant change	Downregulated	No significant change	FALSE	FALSE
HSPG2	ENSP00000363827	DISEASES	DOID:680	Tauopathy	No significant change	Downregulated	No significant change	FALSE	FALSE
HSPG2	ENSP00000363827	DISEASES	DOID:7	Disease of anatomical entity	No significant change	Downregulated	No significant change	FALSE	FALSE
HSPG2	ENSP00000363827	DISEASES	DOID:863	Nervous system disease	No significant change	Downregulated	No significant change	FALSE	FALSE
HSPG2	ENSP00000363827	DISEASES	DOID:9120	Amyloidosis	No significant change	Downregulated	No significant change	FALSE	FALSE
HSPG2	ENSP00000363827	DISEASES	DOID:9246	Cerebral amyloid angiopathy	No significant change	Downregulated	No significant change	FALSE	FALSE
HSPG2	ENSP00000363827	DISEASES	DOID:9351	Diabetes mellitus	No significant change	Downregulated	No significant change	FALSE	FALSE
HSPG2	ENSP00000363827	DISEASES	DOID:9352	Type 2 diabetes mellitus	No significant change	Downregulated	No significant change	FALSE	FALSE
HSPG2	ENSP00000363827	TISSUES	BTO:0000000	Tissues, cell types and enzyme sources	No significant change	Downregulated	No significant change	FALSE	FALSE
HSPG2	ENSP00000363827	TISSUES	BTO:0000042	Animal	No significant change	Downregulated	No significant change	FALSE	FALSE
HSPG2	ENSP00000363827	TISSUES	BTO:0000047	Adrenal gland	No significant change	Downregulated	No significant change	FALSE	FALSE
HSPG2	ENSP00000363827	TISSUES	BTO:0000058	Alimentary canal	No significant change	Downregulated	No significant change	FALSE	FALSE
HSPG2	ENSP00000363827	TISSUES	BTO:0000080	Male reproductive gland	No significant change	Downregulated	No significant change	FALSE	FALSE
HSPG2	ENSP00000363827	TISSUES	BTO:0000081	Reproductive system	No significant change	Downregulated	No significant change	FALSE	FALSE
HSPG2	ENSP00000363827	TISSUES	BTO:0000082	Male reproductive system	No significant change	Downregulated	No significant change	FALSE	FALSE
HSPG2	ENSP00000363827	TISSUES	BTO:0000083	Female reproductive system	No significant change	Downregulated	No significant change	FALSE	FALSE
HSPG2	ENSP00000363827	TISSUES	BTO:0000088	Cardiovascular system	No significant change	Downregulated	No significant change	FALSE	FALSE
HSPG2	ENSP00000363827	TISSUES	BTO:0000123	Bladder	No significant change	Downregulated	No significant change	FALSE	FALSE
HSPG2	ENSP00000363827	TISSUES	BTO:0000141	Bone marrow	No significant change	Downregulated	No significant change	FALSE	FALSE
HSPG2	ENSP00000363827	TISSUES	BTO:0000174	Embryonic structure	No significant change	Downregulated	No significant change	FALSE	FALSE
HSPG2	ENSP00000363827	TISSUES	BTO:0000202	Sense organ	No significant change	Downregulated	No significant change	TRUE	FALSE
HSPG2	ENSP00000363827	TISSUES	BTO:0000203	Respiratory system	No significant change	Downregulated	No significant change	TRUE	FALSE
HSPG2	ENSP00000363827	TISSUES	BTO:0000227	Central nervous system	No significant change	Downregulated	No significant change	FALSE	FALSE
HSPG2	ENSP00000363827	TISSUES	BTO:0000254	Female reproductive gland	No significant change	Downregulated	No significant change	FALSE	FALSE
HSPG2	ENSP00000363827	TISSUES	BTO:0000269	Colon	No significant change	Downregulated	No significant change	FALSE	FALSE
HSPG2	ENSP00000363827	TISSUES	BTO:0000282	Head	No significant change	Downregulated	No significant change	FALSE	FALSE
HSPG2	ENSP00000363827	TISSUES	BTO:0000284	Organism form	No significant change	Downregulated	No significant change	FALSE	FALSE
HSPG2	ENSP00000363827	TISSUES	BTO:0000345	Digestive gland	No significant change	Downregulated	No significant change	TRUE	FALSE
HSPG2	ENSP00000363827	TISSUES	BTO:0000372	Bone cancer cell	No significant change	Downregulated	No significant change	FALSE	FALSE
HSPG2	ENSP00000363827	TISSUES	BTO:0000379	Embryo	No significant change	Downregulated	No significant change	FALSE	FALSE
HSPG2	ENSP00000363827	TISSUES	BTO:0000392	Plasma cell	No significant change	Downregulated	No significant change	FALSE	FALSE
HSPG2	ENSP00000363827	TISSUES	BTO:0000431	Excretory gland	No significant change	Downregulated	No significant change	FALSE	FALSE
HSPG2	ENSP00000363827	TISSUES	BTO:0000439	Eye	No significant change	Downregulated	No significant change	FALSE	FALSE
HSPG2	ENSP00000363827	TISSUES	BTO:0000449	Fetus	No significant change	Downregulated	No significant change	FALSE	FALSE
HSPG2	ENSP00000363827	TISSUES	BTO:0000459	Fibrosarcoma cell	No significant change	Downregulated	No significant change	FALSE	FALSE
HSPG2	ENSP00000363827	TISSUES	BTO:0000493	Gall bladder	No significant change	Downregulated	No significant change	FALSE	FALSE
HSPG2	ENSP00000363827	TISSUES	BTO:0000511	Gastrointestinal tract	No significant change	Downregulated	No significant change	FALSE	FALSE
HSPG2	ENSP00000363827	TISSUES	BTO:0000522	Gland	No significant change	Downregulated	No significant change	FALSE	FALSE
HSPG2	ENSP00000363827	TISSUES	BTO:0000534	Gonad	No significant change	Downregulated	No significant change	FALSE	FALSE
HSPG2	ENSP00000363827	TISSUES	BTO:0000545	Gut	No significant change	Downregulated	No significant change	FALSE	FALSE
HSPG2	ENSP00000363827	TISSUES	BTO:0000562	Heart	No significant change	Downregulated	No significant change	FALSE	FALSE
HSPG2	ENSP00000363827	TISSUES	BTO:0000634	Integument	No significant change	Downregulated	No significant change	TRUE	FALSE
HSPG2	ENSP00000363827	TISSUES	BTO:0000648	Intestine	No significant change	Downregulated	No significant change	FALSE	FALSE
HSPG2	ENSP00000363827	TISSUES	BTO:0000671	Kidney	No significant change	Downregulated	No significant change	FALSE	FALSE
HSPG2	ENSP00000363827	TISSUES	BTO:0000706	Large intestine	No significant change	Downregulated	No significant change	FALSE	FALSE
HSPG2	ENSP00000363827	TISSUES	BTO:0000759	Liver	No significant change	Downregulated	No significant change	TRUE	FALSE
HSPG2	ENSP00000363827	TISSUES	BTO:0000763	Lung	No significant change	Downregulated	No significant change	TRUE	FALSE
HSPG2	ENSP00000363827	TISSUES	BTO:0000959	Esophagus	No significant change	Downregulated	No significant change	FALSE	FALSE
HSPG2	ENSP00000363827	TISSUES	BTO:0000975	Ovary	No significant change	Downregulated	No significant change	FALSE	FALSE
HSPG2	ENSP00000363827	TISSUES	BTO:0000988	Pancreas	No significant change	Downregulated	No significant change	TRUE	FALSE
HSPG2	ENSP00000363827	TISSUES	BTO:0001078	Placenta	No significant change	Downregulated	No significant change	FALSE	FALSE
HSPG2	ENSP00000363827	TISSUES	BTO:0001129	Prostate gland	No significant change	Downregulated	No significant change	TRUE	FALSE
HSPG2	ENSP00000363827	TISSUES	BTO:0001158	Rectum	No significant change	Downregulated	No significant change	FALSE	FALSE
HSPG2	ENSP00000363827	TISSUES	BTO:0001175	Retina	No significant change	Downregulated	No significant change	FALSE	FALSE
HSPG2	ENSP00000363827	TISSUES	BTO:0001207	Sarcoma cell	No significant change	Downregulated	No significant change	FALSE	FALSE
HSPG2	ENSP00000363827	TISSUES	BTO:0001244	Urinary tract	No significant change	Downregulated	No significant change	FALSE	FALSE
HSPG2	ENSP00000363827	TISSUES	BTO:0001253	Skin	No significant change	Downregulated	No significant change	TRUE	FALSE
HSPG2	ENSP00000363827	TISSUES	BTO:0001279	Spinal cord	No significant change	Downregulated	No significant change	FALSE	FALSE
HSPG2	ENSP00000363827	TISSUES	BTO:0001363	Testis	No significant change	Downregulated	No significant change	FALSE	FALSE
HSPG2	ENSP00000363827	TISSUES	BTO:0001418	Urinary bladder	No significant change	Downregulated	No significant change	FALSE	FALSE
HSPG2	ENSP00000363827	TISSUES	BTO:0001484	Nervous system	No significant change	Downregulated	No significant change	FALSE	FALSE
HSPG2	ENSP00000363827	TISSUES	BTO:0001486	Skeletal system	No significant change	Downregulated	No significant change	FALSE	FALSE
HSPG2	ENSP00000363827	TISSUES	BTO:0001488	Endocrine gland	No significant change	Downregulated	No significant change	FALSE	FALSE
HSPG2	ENSP00000363827	TISSUES	BTO:0001489	Whole body	No significant change	Downregulated	No significant change	TRUE	FALSE
HSPG2	ENSP00000363827	TISSUES	BTO:0001491	Viscus	No significant change	Downregulated	No significant change	TRUE	FALSE
HSPG2	ENSP00000363827	TISSUES	BTO:0001613	Colorectum	No significant change	Downregulated	No significant change	FALSE	FALSE
HSPG2	ENSP00000363827	TISSUES	BTO:0001622	Fibroblastoma cell	No significant change	Downregulated	No significant change	FALSE	FALSE
HSPG2	ENSP00000363827	TISSUES	BTO:0001801	Skeletal muscle cancer cell	No significant change	Downregulated	No significant change	FALSE	FALSE
HSPG2	ENSP00000363827	TISSUES	BTO:0003091	Urogenital system	No significant change	Downregulated	No significant change	FALSE	FALSE
HSPG2	ENSP00000363827	TISSUES	BTO:0003092	Urinary system	No significant change	Downregulated	No significant change	FALSE	FALSE
HSPG2	ENSP00000363827	TISSUES	BTO:0003096	Internal male genital organ	No significant change	Downregulated	No significant change	FALSE	FALSE
HSPG2	ENSP00000363827	TISSUES	BTO:0003099	Internal female genital organ	No significant change	Downregulated	No significant change	FALSE	FALSE
HSPG2	ENSP00000363827	TISSUES	BTO:0004850	Bone marrow cell	No significant change	Downregulated	No significant change	FALSE	FALSE
HSPG2	ENSP00000363827	COMPARTMENTS	GOCC:0000323	Lytic vacuole	No significant change	Downregulated	No significant change	FALSE	FALSE
HSPG2	ENSP00000363827	COMPARTMENTS	GOCC:0005576	Extracellular region	No significant change	Downregulated	No significant change	FALSE	FALSE
HSPG2	ENSP00000363827	COMPARTMENTS	GOCC:0005604	Basement membrane	No significant change	Downregulated	No significant change	FALSE	FALSE
HSPG2	ENSP00000363827	COMPARTMENTS	GOCC:0005615	Extracellular space	No significant change	Downregulated	No significant change	FALSE	FALSE
HSPG2	ENSP00000363827	COMPARTMENTS	GOCC:0005622	Intracellular	No significant change	Downregulated	No significant change	FALSE	FALSE
HSPG2	ENSP00000363827	COMPARTMENTS	GOCC:0005737	Cytoplasm	No significant change	Downregulated	No significant change	TRUE	FALSE
HSPG2	ENSP00000363827	COMPARTMENTS	GOCC:0005764	Lysosome	No significant change	Downregulated	No significant change	FALSE	FALSE
HSPG2	ENSP00000363827	COMPARTMENTS	GOCC:0005773	Vacuole	No significant change	Downregulated	No significant change	FALSE	FALSE
HSPG2	ENSP00000363827	COMPARTMENTS	GOCC:0005775	Vacuolar lumen	No significant change	Downregulated	No significant change	FALSE	FALSE
HSPG2	ENSP00000363827	COMPARTMENTS	GOCC:0005794	Golgi apparatus	No significant change	Downregulated	No significant change	FALSE	FALSE
HSPG2	ENSP00000363827	COMPARTMENTS	GOCC:0005796	Golgi lumen	No significant change	Downregulated	No significant change	FALSE	FALSE
HSPG2	ENSP00000363827	COMPARTMENTS	GOCC:0005886	Plasma membrane	No significant change	Downregulated	No significant change	FALSE	FALSE
HSPG2	ENSP00000363827	COMPARTMENTS	GOCC:0005925	Focal adhesion	No significant change	Downregulated	No significant change	FALSE	FALSE
HSPG2	ENSP00000363827	COMPARTMENTS	GOCC:0012505	Endomembrane system	No significant change	Downregulated	No significant change	FALSE	FALSE
HSPG2	ENSP00000363827	COMPARTMENTS	GOCC:0016020	Membrane	No significant change	Downregulated	No significant change	FALSE	FALSE
HSPG2	ENSP00000363827	COMPARTMENTS	GOCC:0030054	Cell junction	No significant change	Downregulated	No significant change	FALSE	FALSE
HSPG2	ENSP00000363827	COMPARTMENTS	GOCC:0030055	Cell-substrate junction	No significant change	Downregulated	No significant change	FALSE	FALSE
HSPG2	ENSP00000363827	COMPARTMENTS	GOCC:0030312	External encapsulating structure	No significant change	Downregulated	No significant change	FALSE	FALSE
HSPG2	ENSP00000363827	COMPARTMENTS	GOCC:0031012	Extracellular matrix	No significant change	Downregulated	No significant change	FALSE	FALSE
HSPG2	ENSP00000363827	COMPARTMENTS	GOCC:0031974	Membrane-enclosed lumen	No significant change	Downregulated	No significant change	FALSE	FALSE
HSPG2	ENSP00000363827	COMPARTMENTS	GOCC:0031982	Vesicle	No significant change	Downregulated	No significant change	TRUE	FALSE
HSPG2	ENSP00000363827	COMPARTMENTS	GOCC:0032991	Protein-containing complex	No significant change	Downregulated	No significant change	FALSE	FALSE
HSPG2	ENSP00000363827	COMPARTMENTS	GOCC:0043202	Lysosomal lumen	No significant change	Downregulated	No significant change	FALSE	FALSE
HSPG2	ENSP00000363827	COMPARTMENTS	GOCC:0043226	Organelle	No significant change	Downregulated	No significant change	FALSE	FALSE
HSPG2	ENSP00000363827	COMPARTMENTS	GOCC:0043227	Membrane-bounded organelle	No significant change	Downregulated	No significant change	FALSE	FALSE
HSPG2	ENSP00000363827	COMPARTMENTS	GOCC:0043229	Intracellular organelle	No significant change	Downregulated	No significant change	FALSE	FALSE
HSPG2	ENSP00000363827	COMPARTMENTS	GOCC:0043230	Extracellular organelle	No significant change	Downregulated	No significant change	FALSE	FALSE
HSPG2	ENSP00000363827	COMPARTMENTS	GOCC:0043231	Intracellular membrane-bounded organelle	No significant change	Downregulated	No significant change	FALSE	FALSE
HSPG2	ENSP00000363827	COMPARTMENTS	GOCC:0043233	Organelle lumen	No significant change	Downregulated	No significant change	FALSE	FALSE
HSPG2	ENSP00000363827	COMPARTMENTS	GOCC:0062023	Collagen-containing extracellular matrix	No significant change	Downregulated	No significant change	FALSE	FALSE
HSPG2	ENSP00000363827	COMPARTMENTS	GOCC:0065010	Extracellular membrane-bounded organelle	No significant change	Downregulated	No significant change	FALSE	FALSE
HSPG2	ENSP00000363827	COMPARTMENTS	GOCC:0070013	Intracellular organelle lumen	No significant change	Downregulated	No significant change	FALSE	FALSE
HSPG2	ENSP00000363827	COMPARTMENTS	GOCC:0070062	Extracellular exosome	No significant change	Downregulated	No significant change	TRUE	FALSE
HSPG2	ENSP00000363827	COMPARTMENTS	GOCC:0070161	Anchoring junction	No significant change	Downregulated	No significant change	FALSE	FALSE
HSPG2	ENSP00000363827	COMPARTMENTS	GOCC:0071944	Cell periphery	No significant change	Downregulated	No significant change	FALSE	FALSE
HSPG2	ENSP00000363827	COMPARTMENTS	GOCC:0098796	Membrane protein complex	No significant change	Downregulated	No significant change	FALSE	FALSE
HSPG2	ENSP00000363827	COMPARTMENTS	GOCC:0098797	Plasma membrane protein complex	No significant change	Downregulated	No significant change	FALSE	FALSE
HSPG2	ENSP00000363827	COMPARTMENTS	GOCC:0110165	Cellular anatomical entity	No significant change	Downregulated	No significant change	FALSE	FALSE
HSPG2	ENSP00000363827	COMPARTMENTS	GOCC:1903561	Extracellular vesicle	No significant change	Downregulated	No significant change	FALSE	FALSE
HSPG2	ENSP00000363827	Monarch	EFO:0000246	Age	No significant change	Downregulated	No significant change	FALSE	FALSE
HSPG2	ENSP00000363827	Monarch	EFO:0000719	Temporal measurement	No significant change	Downregulated	No significant change	FALSE	FALSE
HSPG2	ENSP00000363827	Monarch	EFO:0003892	Pulmonary function measurement	No significant change	Downregulated	No significant change	FALSE	FALSE
HSPG2	ENSP00000363827	Monarch	EFO:0004302	Anthropometric measurement	No significant change	Downregulated	No significant change	FALSE	FALSE
HSPG2	ENSP00000363827	Monarch	EFO:0004324	Body weights and measures	No significant change	Downregulated	No significant change	FALSE	FALSE
HSPG2	ENSP00000363827	Monarch	EFO:0004339	Body height	No significant change	Downregulated	No significant change	FALSE	FALSE
HSPG2	ENSP00000363827	Monarch	EFO:0004512	Bone measurement	No significant change	Downregulated	No significant change	FALSE	FALSE
HSPG2	ENSP00000363827	Monarch	EFO:0004533	Alkaline phosphatase measurement	No significant change	Downregulated	No significant change	FALSE	FALSE
HSPG2	ENSP00000363827	Monarch	EFO:0004582	Liver enzyme measurement	No significant change	Downregulated	No significant change	FALSE	FALSE
HSPG2	ENSP00000363827	Monarch	EFO:0004713	FEV/FEC ratio	No significant change	Downregulated	No significant change	FALSE	FALSE
HSPG2	ENSP00000363827	Monarch	EFO:0004747	Protein measurement	No significant change	Downregulated	No significant change	FALSE	FALSE
HSPG2	ENSP00000363827	Monarch	EFO:0004847	Age at onset	No significant change	Downregulated	No significant change	FALSE	FALSE
HSPG2	ENSP00000363827	Monarch	EFO:0005056	Age at death	No significant change	Downregulated	No significant change	FALSE	FALSE
HSPG2	ENSP00000363827	Monarch	EFO:0006841	Respiratory disease biomarker	No significant change	Downregulated	No significant change	FALSE	FALSE
HSPG2	ENSP00000363827	Monarch	EFO:0010972	Blood phosphate measurement	No significant change	Downregulated	No significant change	FALSE	FALSE
HSPG2	ENSP00000363827	Monarch	HP:0000002	Abnormality of body height	No significant change	Downregulated	No significant change	FALSE	FALSE
HSPG2	ENSP00000363827	Monarch	HP:0000023	Inguinal hernia	No significant change	Downregulated	No significant change	FALSE	FALSE
HSPG2	ENSP00000363827	Monarch	HP:0000028	Cryptorchidism	No significant change	Downregulated	No significant change	FALSE	FALSE
HSPG2	ENSP00000363827	Monarch	HP:0000032	Abnormality of male external genitalia	No significant change	Downregulated	No significant change	FALSE	FALSE
HSPG2	ENSP00000363827	Monarch	HP:0000035	Abnormal testis morphology	No significant change	Downregulated	No significant change	FALSE	FALSE
HSPG2	ENSP00000363827	Monarch	HP:0000050	Hypoplastic male external genitalia	No significant change	Downregulated	No significant change	FALSE	FALSE
HSPG2	ENSP00000363827	Monarch	HP:0000069	Abnormality of the ureter	No significant change	Downregulated	No significant change	FALSE	FALSE
HSPG2	ENSP00000363827	Monarch	HP:0000077	Abnormality of the kidney	No significant change	Downregulated	No significant change	FALSE	FALSE
HSPG2	ENSP00000363827	Monarch	HP:0000078	Abnormality of the genital system	No significant change	Downregulated	No significant change	FALSE	FALSE
HSPG2	ENSP00000363827	Monarch	HP:0000079	Abnormality of the urinary system	No significant change	Downregulated	No significant change	FALSE	FALSE
HSPG2	ENSP00000363827	Monarch	HP:0000098	Tall stature	No significant change	Downregulated	No significant change	FALSE	FALSE
HSPG2	ENSP00000363827	Monarch	HP:0000118	Phenotypic abnormality	No significant change	Downregulated	No significant change	FALSE	FALSE
HSPG2	ENSP00000363827	Monarch	HP:0000119	Abnormality of the genitourinary system	No significant change	Downregulated	No significant change	FALSE	FALSE
HSPG2	ENSP00000363827	Monarch	HP:0000152	Abnormality of head or neck	No significant change	Downregulated	No significant change	FALSE	FALSE
HSPG2	ENSP00000363827	Monarch	HP:0000153	Abnormality of the mouth	No significant change	Downregulated	No significant change	FALSE	FALSE
HSPG2	ENSP00000363827	Monarch	HP:0000159	Abnormal lip morphology	No significant change	Downregulated	No significant change	FALSE	FALSE
HSPG2	ENSP00000363827	Monarch	HP:0000160	Narrow mouth	No significant change	Downregulated	No significant change	FALSE	FALSE
HSPG2	ENSP00000363827	Monarch	HP:0000163	Abnormal oral cavity morphology	No significant change	Downregulated	No significant change	FALSE	FALSE
HSPG2	ENSP00000363827	Monarch	HP:0000164	Abnormality of the dentition	No significant change	Downregulated	No significant change	FALSE	FALSE
HSPG2	ENSP00000363827	Monarch	HP:0000174	Abnormal palate morphology	No significant change	Downregulated	No significant change	FALSE	FALSE
HSPG2	ENSP00000363827	Monarch	HP:0000175	Cleft palate	No significant change	Downregulated	No significant change	FALSE	FALSE
HSPG2	ENSP00000363827	Monarch	HP:0000177	Abnormal upper lip morphology	No significant change	Downregulated	No significant change	FALSE	FALSE
HSPG2	ENSP00000363827	Monarch	HP:0000178	Abnormal lower lip morphology	No significant change	Downregulated	No significant change	FALSE	FALSE
HSPG2	ENSP00000363827	Monarch	HP:0000202	Oral cleft	No significant change	Downregulated	No significant change	FALSE	FALSE
HSPG2	ENSP00000363827	Monarch	HP:0000205	Pursed lips	No significant change	Downregulated	No significant change	FALSE	FALSE
HSPG2	ENSP00000363827	Monarch	HP:0000211	Trismus	No significant change	Downregulated	No significant change	FALSE	FALSE
HSPG2	ENSP00000363827	Monarch	HP:0000218	High palate	No significant change	Downregulated	No significant change	FALSE	FALSE
HSPG2	ENSP00000363827	Monarch	HP:0000232	Everted lower lip vermilion	No significant change	Downregulated	No significant change	FALSE	FALSE
HSPG2	ENSP00000363827	Monarch	HP:0000234	Abnormality of the head	No significant change	Downregulated	No significant change	FALSE	FALSE
HSPG2	ENSP00000363827	Monarch	HP:0000235	Abnormality of the fontanelles or cranial sutures	No significant change	Downregulated	No significant change	FALSE	FALSE
HSPG2	ENSP00000363827	Monarch	HP:0000238	Hydrocephalus	No significant change	Downregulated	No significant change	FALSE	FALSE
HSPG2	ENSP00000363827	Monarch	HP:0000240	Abnormality of skull size	No significant change	Downregulated	No significant change	FALSE	FALSE
HSPG2	ENSP00000363827	Monarch	HP:0000252	Microcephaly	No significant change	Downregulated	No significant change	FALSE	FALSE
HSPG2	ENSP00000363827	Monarch	HP:0000271	Abnormality of the face	No significant change	Downregulated	No significant change	FALSE	FALSE
HSPG2	ENSP00000363827	Monarch	HP:0000272	Malar flattening	No significant change	Downregulated	No significant change	FALSE	FALSE
HSPG2	ENSP00000363827	Monarch	HP:0000277	Abnormal mandible morphology	No significant change	Downregulated	No significant change	FALSE	FALSE
HSPG2	ENSP00000363827	Monarch	HP:0000288	Abnormality of the philtrum	No significant change	Downregulated	No significant change	FALSE	FALSE
HSPG2	ENSP00000363827	Monarch	HP:0000290	Abnormality of the forehead	No significant change	Downregulated	No significant change	FALSE	FALSE
HSPG2	ENSP00000363827	Monarch	HP:0000293	Full cheeks	No significant change	Downregulated	No significant change	FALSE	FALSE
HSPG2	ENSP00000363827	Monarch	HP:0000294	Low anterior hairline	No significant change	Downregulated	No significant change	FALSE	FALSE
HSPG2	ENSP00000363827	Monarch	HP:0000298	Mask-like facies	No significant change	Downregulated	No significant change	FALSE	FALSE
HSPG2	ENSP00000363827	Monarch	HP:0000309	Abnormal midface morphology	No significant change	Downregulated	No significant change	FALSE	FALSE
HSPG2	ENSP00000363827	Monarch	HP:0000315	Abnormality of the orbital region	No significant change	Downregulated	No significant change	FALSE	FALSE
HSPG2	ENSP00000363827	Monarch	HP:0000316	Hypertelorism	No significant change	Downregulated	No significant change	FALSE	FALSE
HSPG2	ENSP00000363827	Monarch	HP:0000343	Long philtrum	No significant change	Downregulated	No significant change	FALSE	FALSE
HSPG2	ENSP00000363827	Monarch	HP:0000347	Micrognathia	No significant change	Downregulated	No significant change	FALSE	FALSE
HSPG2	ENSP00000363827	Monarch	HP:0000356	Abnormality of the outer ear	No significant change	Downregulated	No significant change	FALSE	FALSE
HSPG2	ENSP00000363827	Monarch	HP:0000357	Abnormal location of ears	No significant change	Downregulated	No significant change	FALSE	FALSE
HSPG2	ENSP00000363827	Monarch	HP:0000358	Posteriorly rotated ears	No significant change	Downregulated	No significant change	FALSE	FALSE
HSPG2	ENSP00000363827	Monarch	HP:0000366	Abnormality of the nose	No significant change	Downregulated	No significant change	FALSE	FALSE
HSPG2	ENSP00000363827	Monarch	HP:0000368	Low-set, posteriorly rotated ears	No significant change	Downregulated	No significant change	FALSE	FALSE
HSPG2	ENSP00000363827	Monarch	HP:0000369	Low-set ears	No significant change	Downregulated	No significant change	FALSE	FALSE
HSPG2	ENSP00000363827	Monarch	HP:0000377	Abnormal pinna morphology	No significant change	Downregulated	No significant change	FALSE	FALSE
HSPG2	ENSP00000363827	Monarch	HP:0000396	Overfolded helix	No significant change	Downregulated	No significant change	FALSE	FALSE
HSPG2	ENSP00000363827	Monarch	HP:0000422	Abnormal nasal bridge morphology	No significant change	Downregulated	No significant change	FALSE	FALSE
HSPG2	ENSP00000363827	Monarch	HP:0000426	Prominent nasal bridge	No significant change	Downregulated	No significant change	FALSE	FALSE
HSPG2	ENSP00000363827	Monarch	HP:0000431	Wide nasal bridge	No significant change	Downregulated	No significant change	FALSE	FALSE
HSPG2	ENSP00000363827	Monarch	HP:0000464	Abnormality of the neck	No significant change	Downregulated	No significant change	FALSE	FALSE
HSPG2	ENSP00000363827	Monarch	HP:0000470	Short neck	No significant change	Downregulated	No significant change	FALSE	FALSE
HSPG2	ENSP00000363827	Monarch	HP:0000478	Abnormality of the eye	No significant change	Downregulated	No significant change	FALSE	FALSE
HSPG2	ENSP00000363827	Monarch	HP:0000481	Abnormal cornea morphology	No significant change	Downregulated	No significant change	FALSE	FALSE
HSPG2	ENSP00000363827	Monarch	HP:0000482	Microcornea	No significant change	Downregulated	No significant change	FALSE	FALSE
HSPG2	ENSP00000363827	Monarch	HP:0000486	Strabismus	No significant change	Downregulated	No significant change	FALSE	FALSE
HSPG2	ENSP00000363827	Monarch	HP:0000492	Abnormal eyelid morphology	No significant change	Downregulated	No significant change	FALSE	FALSE
HSPG2	ENSP00000363827	Monarch	HP:0000496	Abnormality of eye movement	No significant change	Downregulated	No significant change	FALSE	FALSE
HSPG2	ENSP00000363827	Monarch	HP:0000499	Abnormal eyelash morphology	No significant change	Downregulated	No significant change	FALSE	FALSE
HSPG2	ENSP00000363827	Monarch	HP:0000504	Abnormality of vision	No significant change	Downregulated	No significant change	FALSE	FALSE
HSPG2	ENSP00000363827	Monarch	HP:0000505	Visual impairment	No significant change	Downregulated	No significant change	FALSE	FALSE
HSPG2	ENSP00000363827	Monarch	HP:0000508	Ptosis	No significant change	Downregulated	No significant change	FALSE	FALSE
HSPG2	ENSP00000363827	Monarch	HP:0000517	Abnormal lens morphology	No significant change	Downregulated	No significant change	FALSE	FALSE
HSPG2	ENSP00000363827	Monarch	HP:0000518	Cataract	No significant change	Downregulated	No significant change	FALSE	FALSE
HSPG2	ENSP00000363827	Monarch	HP:0000519	Developmental cataract	No significant change	Downregulated	No significant change	FALSE	FALSE
HSPG2	ENSP00000363827	Monarch	HP:0000520	Proptosis	No significant change	Downregulated	No significant change	FALSE	FALSE
HSPG2	ENSP00000363827	Monarch	HP:0000527	Long eyelashes	No significant change	Downregulated	No significant change	FALSE	FALSE
HSPG2	ENSP00000363827	Monarch	HP:0000534	Abnormal eyebrow morphology	No significant change	Downregulated	No significant change	FALSE	FALSE
HSPG2	ENSP00000363827	Monarch	HP:0000539	Abnormality of refraction	No significant change	Downregulated	No significant change	FALSE	FALSE
HSPG2	ENSP00000363827	Monarch	HP:0000545	Myopia	No significant change	Downregulated	No significant change	FALSE	FALSE
HSPG2	ENSP00000363827	Monarch	HP:0000549	Abnormal conjugate eye movement	No significant change	Downregulated	No significant change	FALSE	FALSE
HSPG2	ENSP00000363827	Monarch	HP:0000581	Blepharophimosis	No significant change	Downregulated	No significant change	FALSE	FALSE
HSPG2	ENSP00000363827	Monarch	HP:0000598	Abnormality of the ear	No significant change	Downregulated	No significant change	FALSE	FALSE
HSPG2	ENSP00000363827	Monarch	HP:0000599	Abnormality of the frontal hairline	No significant change	Downregulated	No significant change	FALSE	FALSE
HSPG2	ENSP00000363827	Monarch	HP:0000600	Abnormality of the pharynx	No significant change	Downregulated	No significant change	FALSE	FALSE
HSPG2	ENSP00000363827	Monarch	HP:0000643	Blepharospasm	No significant change	Downregulated	No significant change	FALSE	FALSE
HSPG2	ENSP00000363827	Monarch	HP:0000689	Dental malocclusion	No significant change	Downregulated	No significant change	FALSE	FALSE
HSPG2	ENSP00000363827	Monarch	HP:0000692	Tooth malposition	No significant change	Downregulated	No significant change	FALSE	FALSE
HSPG2	ENSP00000363827	Monarch	HP:0000707	Abnormality of the nervous system	No significant change	Downregulated	No significant change	FALSE	FALSE
HSPG2	ENSP00000363827	Monarch	HP:0000708	Behavioral abnormality	No significant change	Downregulated	No significant change	FALSE	FALSE
HSPG2	ENSP00000363827	Monarch	HP:0000736	Short attention span	No significant change	Downregulated	No significant change	FALSE	FALSE
HSPG2	ENSP00000363827	Monarch	HP:0000737	Irritability	No significant change	Downregulated	No significant change	FALSE	FALSE
HSPG2	ENSP00000363827	Monarch	HP:0000739	Anxiety	No significant change	Downregulated	No significant change	FALSE	FALSE
HSPG2	ENSP00000363827	Monarch	HP:0000752	Hyperactivity	No significant change	Downregulated	No significant change	FALSE	FALSE
HSPG2	ENSP00000363827	Monarch	HP:0000765	Abnormal thorax morphology	No significant change	Downregulated	No significant change	FALSE	FALSE
HSPG2	ENSP00000363827	Monarch	HP:0000766	Abnormal sternum morphology	No significant change	Downregulated	No significant change	FALSE	FALSE
HSPG2	ENSP00000363827	Monarch	HP:0000767	Pectus excavatum	No significant change	Downregulated	No significant change	FALSE	FALSE
HSPG2	ENSP00000363827	Monarch	HP:0000768	Pectus carinatum	No significant change	Downregulated	No significant change	FALSE	FALSE
HSPG2	ENSP00000363827	Monarch	HP:0000772	Abnormal rib morphology	No significant change	Downregulated	No significant change	FALSE	FALSE
HSPG2	ENSP00000363827	Monarch	HP:0000773	Short ribs	No significant change	Downregulated	No significant change	FALSE	FALSE
HSPG2	ENSP00000363827	Monarch	HP:0000774	Narrow chest	No significant change	Downregulated	No significant change	FALSE	FALSE
HSPG2	ENSP00000363827	Monarch	HP:0000782	Abnormal scapula morphology	No significant change	Downregulated	No significant change	FALSE	FALSE
HSPG2	ENSP00000363827	Monarch	HP:0000787	Nephrolithiasis	No significant change	Downregulated	No significant change	FALSE	FALSE
HSPG2	ENSP00000363827	Monarch	HP:0000811	Abnormal external genitalia	No significant change	Downregulated	No significant change	FALSE	FALSE
HSPG2	ENSP00000363827	Monarch	HP:0000912	Sprengel anomaly	No significant change	Downregulated	No significant change	FALSE	FALSE
HSPG2	ENSP00000363827	Monarch	HP:0000924	Abnormality of the skeletal system	No significant change	Downregulated	No significant change	FALSE	FALSE
HSPG2	ENSP00000363827	Monarch	HP:0000925	Abnormality of the vertebral column	No significant change	Downregulated	No significant change	FALSE	FALSE
HSPG2	ENSP00000363827	Monarch	HP:0000926	Platyspondyly	No significant change	Downregulated	No significant change	FALSE	FALSE
HSPG2	ENSP00000363827	Monarch	HP:0000927	Abnormality of skeletal maturation	No significant change	Downregulated	No significant change	FALSE	FALSE
HSPG2	ENSP00000363827	Monarch	HP:0000929	Abnormal skull morphology	No significant change	Downregulated	No significant change	FALSE	FALSE
HSPG2	ENSP00000363827	Monarch	HP:0000939	Osteoporosis	No significant change	Downregulated	No significant change	FALSE	FALSE
HSPG2	ENSP00000363827	Monarch	HP:0000940	Abnormal diaphysis morphology	No significant change	Downregulated	No significant change	FALSE	FALSE
HSPG2	ENSP00000363827	Monarch	HP:0000944	Abnormal metaphysis morphology	No significant change	Downregulated	No significant change	FALSE	FALSE
HSPG2	ENSP00000363827	Monarch	HP:0000946	Hypoplastic ilia	No significant change	Downregulated	No significant change	FALSE	FALSE
HSPG2	ENSP00000363827	Monarch	HP:0000951	Abnormality of the skin	No significant change	Downregulated	No significant change	FALSE	FALSE
HSPG2	ENSP00000363827	Monarch	HP:0000969	Edema	No significant change	Downregulated	No significant change	FALSE	FALSE
HSPG2	ENSP00000363827	Monarch	HP:0001007	Hirsutism	No significant change	Downregulated	No significant change	FALSE	FALSE
HSPG2	ENSP00000363827	Monarch	HP:0001059	Pterygium	No significant change	Downregulated	No significant change	FALSE	FALSE
HSPG2	ENSP00000363827	Monarch	HP:0001083	Ectopia lentis	No significant change	Downregulated	No significant change	FALSE	FALSE
HSPG2	ENSP00000363827	Monarch	HP:0001120	Abnormality of corneal size	No significant change	Downregulated	No significant change	FALSE	FALSE
HSPG2	ENSP00000363827	Monarch	HP:0001155	Abnormality of the hand	No significant change	Downregulated	No significant change	FALSE	FALSE
HSPG2	ENSP00000363827	Monarch	HP:0001167	Abnormality of finger	No significant change	Downregulated	No significant change	FALSE	FALSE
HSPG2	ENSP00000363827	Monarch	HP:0001194	Abnormalities of placenta or umbilical cord	No significant change	Downregulated	No significant change	FALSE	FALSE
HSPG2	ENSP00000363827	Monarch	HP:0001195	Single umbilical artery	No significant change	Downregulated	No significant change	FALSE	FALSE
HSPG2	ENSP00000363827	Monarch	HP:0001197	Abnormality of prenatal development or birth	No significant change	Downregulated	No significant change	FALSE	FALSE
HSPG2	ENSP00000363827	Monarch	HP:0001211	Abnormal fingertip morphology	No significant change	Downregulated	No significant change	FALSE	FALSE
HSPG2	ENSP00000363827	Monarch	HP:0001217	Clubbing	No significant change	Downregulated	No significant change	FALSE	FALSE
HSPG2	ENSP00000363827	Monarch	HP:0001239	Wrist flexion contracture	No significant change	Downregulated	No significant change	FALSE	FALSE
HSPG2	ENSP00000363827	Monarch	HP:0001249	Intellectual disability	No significant change	Downregulated	No significant change	FALSE	FALSE
HSPG2	ENSP00000363827	Monarch	HP:0001257	Spasticity	No significant change	Downregulated	No significant change	FALSE	FALSE
HSPG2	ENSP00000363827	Monarch	HP:0001265	Hyporeflexia	No significant change	Downregulated	No significant change	FALSE	FALSE
HSPG2	ENSP00000363827	Monarch	HP:0001276	Hypertonia	No significant change	Downregulated	No significant change	FALSE	FALSE
HSPG2	ENSP00000363827	Monarch	HP:0001288	Gait disturbance	No significant change	Downregulated	No significant change	FALSE	FALSE
HSPG2	ENSP00000363827	Monarch	HP:0001315	Reduced tendon reflexes	No significant change	Downregulated	No significant change	FALSE	FALSE
HSPG2	ENSP00000363827	Monarch	HP:0001324	Muscle weakness	No significant change	Downregulated	No significant change	FALSE	FALSE
HSPG2	ENSP00000363827	Monarch	HP:0001332	Dystonia	No significant change	Downregulated	No significant change	FALSE	FALSE
HSPG2	ENSP00000363827	Monarch	HP:0001362	Calvarial skull defect	No significant change	Downregulated	No significant change	FALSE	FALSE
HSPG2	ENSP00000363827	Monarch	HP:0001367	Abnormal joint morphology	No significant change	Downregulated	No significant change	FALSE	FALSE
HSPG2	ENSP00000363827	Monarch	HP:0001371	Flexion contracture	No significant change	Downregulated	No significant change	FALSE	FALSE
HSPG2	ENSP00000363827	Monarch	HP:0001373	Joint dislocation	No significant change	Downregulated	No significant change	FALSE	FALSE
HSPG2	ENSP00000363827	Monarch	HP:0001374	Congenital hip dislocation	No significant change	Downregulated	No significant change	FALSE	FALSE
HSPG2	ENSP00000363827	Monarch	HP:0001376	Limitation of joint mobility	No significant change	Downregulated	No significant change	FALSE	FALSE
HSPG2	ENSP00000363827	Monarch	HP:0001384	Abnormal hip joint morphology	No significant change	Downregulated	No significant change	FALSE	FALSE
HSPG2	ENSP00000363827	Monarch	HP:0001385	Hip dysplasia	No significant change	Downregulated	No significant change	FALSE	FALSE
HSPG2	ENSP00000363827	Monarch	HP:0001387	Joint stiffness	No significant change	Downregulated	No significant change	FALSE	FALSE
HSPG2	ENSP00000363827	Monarch	HP:0001507	Growth abnormality	No significant change	Downregulated	No significant change	FALSE	FALSE
HSPG2	ENSP00000363827	Monarch	HP:0001510	Growth delay	No significant change	Downregulated	No significant change	FALSE	FALSE
HSPG2	ENSP00000363827	Monarch	HP:0001537	Umbilical hernia	No significant change	Downregulated	No significant change	FALSE	FALSE
HSPG2	ENSP00000363827	Monarch	HP:0001547	Abnormal rib cage morphology	No significant change	Downregulated	No significant change	FALSE	FALSE
HSPG2	ENSP00000363827	Monarch	HP:0001548	Overgrowth	No significant change	Downregulated	No significant change	FALSE	FALSE
HSPG2	ENSP00000363827	Monarch	HP:0001551	Abnormal umbilicus morphology	No significant change	Downregulated	No significant change	FALSE	FALSE
HSPG2	ENSP00000363827	Monarch	HP:0001557	Prenatal movement abnormality	No significant change	Downregulated	No significant change	FALSE	FALSE
HSPG2	ENSP00000363827	Monarch	HP:0001560	Abnormality of the amniotic fluid	No significant change	Downregulated	No significant change	FALSE	FALSE
HSPG2	ENSP00000363827	Monarch	HP:0001561	Polyhydramnios	No significant change	Downregulated	No significant change	FALSE	FALSE
HSPG2	ENSP00000363827	Monarch	HP:0001574	Abnormality of the integument	No significant change	Downregulated	No significant change	FALSE	FALSE
HSPG2	ENSP00000363827	Monarch	HP:0001595	Abnormal hair morphology	No significant change	Downregulated	No significant change	FALSE	FALSE
HSPG2	ENSP00000363827	Monarch	HP:0001600	Abnormality of the larynx	No significant change	Downregulated	No significant change	FALSE	FALSE
HSPG2	ENSP00000363827	Monarch	HP:0001601	Laryngomalacia	No significant change	Downregulated	No significant change	FALSE	FALSE
HSPG2	ENSP00000363827	Monarch	HP:0001608	Abnormality of the voice	No significant change	Downregulated	No significant change	FALSE	FALSE
HSPG2	ENSP00000363827	Monarch	HP:0001618	Dysphonia	No significant change	Downregulated	No significant change	FALSE	FALSE
HSPG2	ENSP00000363827	Monarch	HP:0001620	High pitched voice	No significant change	Downregulated	No significant change	FALSE	FALSE
HSPG2	ENSP00000363827	Monarch	HP:0001621	Weak voice	No significant change	Downregulated	No significant change	FALSE	FALSE
HSPG2	ENSP00000363827	Monarch	HP:0001626	Abnormality of the cardiovascular system	No significant change	Downregulated	No significant change	FALSE	FALSE
HSPG2	ENSP00000363827	Monarch	HP:0001627	Abnormal heart morphology	No significant change	Downregulated	No significant change	FALSE	FALSE
HSPG2	ENSP00000363827	Monarch	HP:0001760	Abnormal foot morphology	No significant change	Downregulated	No significant change	FALSE	FALSE
HSPG2	ENSP00000363827	Monarch	HP:0001762	Talipes equinovarus	No significant change	Downregulated	No significant change	FALSE	FALSE
HSPG2	ENSP00000363827	Monarch	HP:0001763	Pes planus	No significant change	Downregulated	No significant change	FALSE	FALSE
HSPG2	ENSP00000363827	Monarch	HP:0001780	Abnormality of toe	No significant change	Downregulated	No significant change	FALSE	FALSE
HSPG2	ENSP00000363827	Monarch	HP:0001789	Hydrops fetalis	No significant change	Downregulated	No significant change	FALSE	FALSE
HSPG2	ENSP00000363827	Monarch	HP:0001824	Weight loss	No significant change	Downregulated	No significant change	FALSE	FALSE
HSPG2	ENSP00000363827	Monarch	HP:0001832	Abnormal metatarsal morphology	No significant change	Downregulated	No significant change	FALSE	FALSE
HSPG2	ENSP00000363827	Monarch	HP:0001883	Talipes	No significant change	Downregulated	No significant change	FALSE	FALSE
HSPG2	ENSP00000363827	Monarch	HP:0001939	Abnormality of metabolism/homeostasis	No significant change	Downregulated	No significant change	FALSE	FALSE
HSPG2	ENSP00000363827	Monarch	HP:0001965	Abnormal scalp morphology	No significant change	Downregulated	No significant change	FALSE	FALSE
HSPG2	ENSP00000363827	Monarch	HP:0001999	Abnormal facial shape	No significant change	Downregulated	No significant change	FALSE	FALSE
HSPG2	ENSP00000363827	Monarch	HP:0002011	Morphological central nervous system abnormality	No significant change	Downregulated	No significant change	FALSE	FALSE
HSPG2	ENSP00000363827	Monarch	HP:0002047	Malignant hyperthermia	No significant change	Downregulated	No significant change	FALSE	FALSE
HSPG2	ENSP00000363827	Monarch	HP:0002060	Abnormal cerebral morphology	No significant change	Downregulated	No significant change	FALSE	FALSE
HSPG2	ENSP00000363827	Monarch	HP:0002084	Encephalocele	No significant change	Downregulated	No significant change	FALSE	FALSE
HSPG2	ENSP00000363827	Monarch	HP:0002086	Abnormality of the respiratory system	No significant change	Downregulated	No significant change	FALSE	FALSE
HSPG2	ENSP00000363827	Monarch	HP:0002087	Abnormality of the upper respiratory tract	No significant change	Downregulated	No significant change	FALSE	FALSE
HSPG2	ENSP00000363827	Monarch	HP:0002088	Abnormal lung morphology	No significant change	Downregulated	No significant change	FALSE	FALSE
HSPG2	ENSP00000363827	Monarch	HP:0002089	Pulmonary hypoplasia	No significant change	Downregulated	No significant change	FALSE	FALSE
HSPG2	ENSP00000363827	Monarch	HP:0002092	Pulmonary arterial hypertension	No significant change	Downregulated	No significant change	FALSE	FALSE
HSPG2	ENSP00000363827	Monarch	HP:0002093	Respiratory insufficiency	No significant change	Downregulated	No significant change	FALSE	FALSE
HSPG2	ENSP00000363827	Monarch	HP:0002104	Apnea	No significant change	Downregulated	No significant change	FALSE	FALSE
HSPG2	ENSP00000363827	Monarch	HP:0002118	Abnormal cerebral ventricle morphology	No significant change	Downregulated	No significant change	FALSE	FALSE
HSPG2	ENSP00000363827	Monarch	HP:0002167	Neurological speech impairment	No significant change	Downregulated	No significant change	FALSE	FALSE
HSPG2	ENSP00000363827	Monarch	HP:0002230	Generalized hirsutism	No significant change	Downregulated	No significant change	FALSE	FALSE
HSPG2	ENSP00000363827	Monarch	HP:0002486	Myotonia	No significant change	Downregulated	No significant change	FALSE	FALSE
HSPG2	ENSP00000363827	Monarch	HP:0002493	Upper motor neuron dysfunction	No significant change	Downregulated	No significant change	FALSE	FALSE
HSPG2	ENSP00000363827	Monarch	HP:0002597	Abnormality of the vasculature	No significant change	Downregulated	No significant change	FALSE	FALSE
HSPG2	ENSP00000363827	Monarch	HP:0002644	Abnormal pelvic girdle bone morphology	No significant change	Downregulated	No significant change	FALSE	FALSE
HSPG2	ENSP00000363827	Monarch	HP:0002645	Wormian bones	No significant change	Downregulated	No significant change	FALSE	FALSE
HSPG2	ENSP00000363827	Monarch	HP:0002650	Scoliosis	No significant change	Downregulated	No significant change	FALSE	FALSE
HSPG2	ENSP00000363827	Monarch	HP:0002652	Skeletal dysplasia	No significant change	Downregulated	No significant change	FALSE	FALSE
HSPG2	ENSP00000363827	Monarch	HP:0002664	Neoplasm	No significant change	Downregulated	No significant change	FALSE	FALSE
HSPG2	ENSP00000363827	Monarch	HP:0002673	Coxa valga	No significant change	Downregulated	No significant change	FALSE	FALSE
HSPG2	ENSP00000363827	Monarch	HP:0002683	Abnormal calvaria morphology	No significant change	Downregulated	No significant change	FALSE	FALSE
HSPG2	ENSP00000363827	Monarch	HP:0002715	Abnormality of the immune system	No significant change	Downregulated	No significant change	FALSE	TRUE
HSPG2	ENSP00000363827	Monarch	HP:0002750	Delayed skeletal maturation	No significant change	Downregulated	No significant change	FALSE	FALSE
HSPG2	ENSP00000363827	Monarch	HP:0002751	Kyphoscoliosis	No significant change	Downregulated	No significant change	FALSE	FALSE
HSPG2	ENSP00000363827	Monarch	HP:0002793	Abnormal pattern of respiration	No significant change	Downregulated	No significant change	FALSE	FALSE
HSPG2	ENSP00000363827	Monarch	HP:0002795	Abnormal respiratory system physiology	No significant change	Downregulated	No significant change	FALSE	FALSE
HSPG2	ENSP00000363827	Monarch	HP:0002803	Congenital contracture	No significant change	Downregulated	No significant change	FALSE	FALSE
HSPG2	ENSP00000363827	Monarch	HP:0002804	Arthrogryposis multiplex congenita	No significant change	Downregulated	No significant change	FALSE	FALSE
HSPG2	ENSP00000363827	Monarch	HP:0002808	Kyphosis	No significant change	Downregulated	No significant change	FALSE	FALSE
HSPG2	ENSP00000363827	Monarch	HP:0002812	Coxa vara	No significant change	Downregulated	No significant change	FALSE	FALSE
HSPG2	ENSP00000363827	Monarch	HP:0002813	Abnormality of limb bone morphology	No significant change	Downregulated	No significant change	FALSE	FALSE
HSPG2	ENSP00000363827	Monarch	HP:0002814	Abnormality of the lower limb	No significant change	Downregulated	No significant change	FALSE	FALSE
HSPG2	ENSP00000363827	Monarch	HP:0002815	Abnormality of the knee	No significant change	Downregulated	No significant change	FALSE	FALSE
HSPG2	ENSP00000363827	Monarch	HP:0002817	Abnormality of the upper limb	No significant change	Downregulated	No significant change	FALSE	FALSE
HSPG2	ENSP00000363827	Monarch	HP:0002823	Abnormality of femur morphology	No significant change	Downregulated	No significant change	FALSE	FALSE
HSPG2	ENSP00000363827	Monarch	HP:0002827	Hip dislocation	No significant change	Downregulated	No significant change	FALSE	FALSE
HSPG2	ENSP00000363827	Monarch	HP:0002857	Genu valgum	No significant change	Downregulated	No significant change	FALSE	FALSE
HSPG2	ENSP00000363827	Monarch	HP:0002867	Abnormal ilium morphology	No significant change	Downregulated	No significant change	FALSE	FALSE
HSPG2	ENSP00000363827	Monarch	HP:0002879	Anisospondyly	No significant change	Downregulated	No significant change	FALSE	FALSE
HSPG2	ENSP00000363827	Monarch	HP:0002921	Abnormal cerebrospinal fluid morphology	No significant change	Downregulated	No significant change	FALSE	FALSE
HSPG2	ENSP00000363827	Monarch	HP:0002938	Lumbar hyperlordosis	No significant change	Downregulated	No significant change	FALSE	FALSE
HSPG2	ENSP00000363827	Monarch	HP:0002977	Aplasia/Hypoplasia involving the central nervous system	No significant change	Downregulated	No significant change	FALSE	FALSE
HSPG2	ENSP00000363827	Monarch	HP:0002979	Bowing of the legs	No significant change	Downregulated	No significant change	FALSE	FALSE
HSPG2	ENSP00000363827	Monarch	HP:0002981	Abnormality of the calf	No significant change	Downregulated	No significant change	FALSE	FALSE
HSPG2	ENSP00000363827	Monarch	HP:0002983	Micromelia	No significant change	Downregulated	No significant change	FALSE	FALSE
HSPG2	ENSP00000363827	Monarch	HP:0003011	Abnormality of the musculature	No significant change	Downregulated	No significant change	FALSE	FALSE
HSPG2	ENSP00000363827	Monarch	HP:0003016	Metaphyseal widening	No significant change	Downregulated	No significant change	FALSE	FALSE
HSPG2	ENSP00000363827	Monarch	HP:0003019	Abnormality of the wrist	No significant change	Downregulated	No significant change	FALSE	FALSE
HSPG2	ENSP00000363827	Monarch	HP:0003026	Short long bone	No significant change	Downregulated	No significant change	FALSE	FALSE
HSPG2	ENSP00000363827	Monarch	HP:0003042	Elbow dislocation	No significant change	Downregulated	No significant change	FALSE	FALSE
HSPG2	ENSP00000363827	Monarch	HP:0003043	Abnormal shoulder morphology	No significant change	Downregulated	No significant change	FALSE	FALSE
HSPG2	ENSP00000363827	Monarch	HP:0003044	Shoulder flexion contracture	No significant change	Downregulated	No significant change	FALSE	FALSE
HSPG2	ENSP00000363827	Monarch	HP:0003121	Limb joint contracture	No significant change	Downregulated	No significant change	FALSE	FALSE
HSPG2	ENSP00000363827	Monarch	HP:0003170	Abnormal acetabulum morphology	No significant change	Downregulated	No significant change	FALSE	FALSE
HSPG2	ENSP00000363827	Monarch	HP:0003172	Abnormality of the pubic bone	No significant change	Downregulated	No significant change	FALSE	FALSE
HSPG2	ENSP00000363827	Monarch	HP:0003173	Hypoplastic pubic bone	No significant change	Downregulated	No significant change	FALSE	FALSE
HSPG2	ENSP00000363827	Monarch	HP:0003174	Abnormality of the ischium	No significant change	Downregulated	No significant change	FALSE	FALSE
HSPG2	ENSP00000363827	Monarch	HP:0003175	Hypoplastic ischia	No significant change	Downregulated	No significant change	FALSE	FALSE
HSPG2	ENSP00000363827	Monarch	HP:0003179	Protrusio acetabuli	No significant change	Downregulated	No significant change	FALSE	FALSE
HSPG2	ENSP00000363827	Monarch	HP:0003198	Myopathy	No significant change	Downregulated	No significant change	FALSE	FALSE
HSPG2	ENSP00000363827	Monarch	HP:0003202	Skeletal muscle atrophy	No significant change	Downregulated	No significant change	FALSE	FALSE
HSPG2	ENSP00000363827	Monarch	HP:0003236	Elevated circulating creatine kinase concentration	No significant change	Downregulated	No significant change	FALSE	FALSE
HSPG2	ENSP00000363827	Monarch	HP:0003241	External genital hypoplasia	No significant change	Downregulated	No significant change	FALSE	FALSE
HSPG2	ENSP00000363827	Monarch	HP:0003272	Abnormal hip bone morphology	No significant change	Downregulated	No significant change	FALSE	FALSE
HSPG2	ENSP00000363827	Monarch	HP:0003273	Hip contracture	No significant change	Downregulated	No significant change	FALSE	FALSE
HSPG2	ENSP00000363827	Monarch	HP:0003306	Spinal rigidity	No significant change	Downregulated	No significant change	FALSE	FALSE
HSPG2	ENSP00000363827	Monarch	HP:0003307	Hyperlordosis	No significant change	Downregulated	No significant change	FALSE	FALSE
HSPG2	ENSP00000363827	Monarch	HP:0003312	Abnormal form of the vertebral bodies	No significant change	Downregulated	No significant change	FALSE	FALSE
HSPG2	ENSP00000363827	Monarch	HP:0003319	Abnormality of the cervical spine	No significant change	Downregulated	No significant change	FALSE	FALSE
HSPG2	ENSP00000363827	Monarch	HP:0003326	Myalgia	No significant change	Downregulated	No significant change	FALSE	FALSE
HSPG2	ENSP00000363827	Monarch	HP:0003330	Abnormal bone structure	No significant change	Downregulated	No significant change	FALSE	FALSE
HSPG2	ENSP00000363827	Monarch	HP:0003336	Abnormal enchondral ossification	No significant change	Downregulated	No significant change	FALSE	FALSE
HSPG2	ENSP00000363827	Monarch	HP:0003366	Abnormal femoral neck/head morphology	No significant change	Downregulated	No significant change	FALSE	FALSE
HSPG2	ENSP00000363827	Monarch	HP:0003367	Abnormal femoral neck morphology	No significant change	Downregulated	No significant change	FALSE	FALSE
HSPG2	ENSP00000363827	Monarch	HP:0003417	Coronal cleft vertebrae	No significant change	Downregulated	No significant change	FALSE	FALSE
HSPG2	ENSP00000363827	Monarch	HP:0003457	EMG abnormality	No significant change	Downregulated	No significant change	FALSE	FALSE
HSPG2	ENSP00000363827	Monarch	HP:0003468	Abnormal vertebral morphology	No significant change	Downregulated	No significant change	FALSE	FALSE
HSPG2	ENSP00000363827	Monarch	HP:0003498	Disproportionate short stature	No significant change	Downregulated	No significant change	FALSE	FALSE
HSPG2	ENSP00000363827	Monarch	HP:0003508	Proportionate short stature	No significant change	Downregulated	No significant change	FALSE	FALSE
HSPG2	ENSP00000363827	Monarch	HP:0003510	Severe short stature	No significant change	Downregulated	No significant change	FALSE	FALSE
HSPG2	ENSP00000363827	Monarch	HP:0003549	Abnormality of connective tissue	No significant change	Downregulated	No significant change	FALSE	FALSE
HSPG2	ENSP00000363827	Monarch	HP:0003712	Skeletal muscle hypertrophy	No significant change	Downregulated	No significant change	FALSE	FALSE
HSPG2	ENSP00000363827	Monarch	HP:0003808	Abnormal muscle tone	No significant change	Downregulated	No significant change	FALSE	FALSE
HSPG2	ENSP00000363827	Monarch	HP:0004298	Abnormality of the abdominal wall	No significant change	Downregulated	No significant change	FALSE	FALSE
HSPG2	ENSP00000363827	Monarch	HP:0004299	Hernia of the abdominal wall	No significant change	Downregulated	No significant change	FALSE	FALSE
HSPG2	ENSP00000363827	Monarch	HP:0004322	Short stature	No significant change	Downregulated	No significant change	FALSE	FALSE
HSPG2	ENSP00000363827	Monarch	HP:0004323	Abnormality of body weight	No significant change	Downregulated	No significant change	FALSE	FALSE
HSPG2	ENSP00000363827	Monarch	HP:0004325	Decreased body weight	No significant change	Downregulated	No significant change	FALSE	FALSE
HSPG2	ENSP00000363827	Monarch	HP:0004326	Cachexia	No significant change	Downregulated	No significant change	FALSE	FALSE
HSPG2	ENSP00000363827	Monarch	HP:0004328	Abnormal anterior eye segment morphology	No significant change	Downregulated	No significant change	FALSE	FALSE
HSPG2	ENSP00000363827	Monarch	HP:0004348	Abnormality of bone mineral density	No significant change	Downregulated	No significant change	FALSE	FALSE
HSPG2	ENSP00000363827	Monarch	HP:0004349	Reduced bone mineral density	No significant change	Downregulated	No significant change	FALSE	FALSE
HSPG2	ENSP00000363827	Monarch	HP:0004364	Abnormal circulating nitrogen compound concentration	No significant change	Downregulated	No significant change	FALSE	FALSE
HSPG2	ENSP00000363827	Monarch	HP:0004370	Abnormality of temperature regulation	No significant change	Downregulated	No significant change	FALSE	FALSE
HSPG2	ENSP00000363827	Monarch	HP:0004373	Focal dystonia	No significant change	Downregulated	No significant change	FALSE	FALSE
HSPG2	ENSP00000363827	Monarch	HP:0004426	Abnormal cheek morphology	No significant change	Downregulated	No significant change	FALSE	FALSE
HSPG2	ENSP00000363827	Monarch	HP:0004673	Decreased facial expression	No significant change	Downregulated	No significant change	FALSE	FALSE
HSPG2	ENSP00000363827	Monarch	HP:0004890	Elevated pulmonary artery pressure	No significant change	Downregulated	No significant change	FALSE	FALSE
HSPG2	ENSP00000363827	Monarch	HP:0005105	Abnormal nasal morphology	No significant change	Downregulated	No significant change	FALSE	FALSE
HSPG2	ENSP00000363827	Monarch	HP:0005257	Thoracic hypoplasia	No significant change	Downregulated	No significant change	FALSE	FALSE
HSPG2	ENSP00000363827	Monarch	HP:0005262	Abnormality of the synovia	No significant change	Downregulated	No significant change	FALSE	FALSE
HSPG2	ENSP00000363827	Monarch	HP:0005268	Miscarriage	No significant change	Downregulated	No significant change	FALSE	FALSE
HSPG2	ENSP00000363827	Monarch	HP:0005346	Abnormal facial expression	No significant change	Downregulated	No significant change	FALSE	FALSE
HSPG2	ENSP00000363827	Monarch	HP:0005622	Broad long bones	No significant change	Downregulated	No significant change	FALSE	FALSE
HSPG2	ENSP00000363827	Monarch	HP:0005656	Positional foot deformity	No significant change	Downregulated	No significant change	FALSE	FALSE
HSPG2	ENSP00000363827	Monarch	HP:0005750	Lower-limb joint contracture	No significant change	Downregulated	No significant change	FALSE	FALSE
HSPG2	ENSP00000363827	Monarch	HP:0005830	Flexion contracture of toe	No significant change	Downregulated	No significant change	FALSE	FALSE
HSPG2	ENSP00000363827	Monarch	HP:0005930	Abnormal epiphysis morphology	No significant change	Downregulated	No significant change	FALSE	FALSE
HSPG2	ENSP00000363827	Monarch	HP:0006473	Anterior bowing of long bones	No significant change	Downregulated	No significant change	FALSE	FALSE
HSPG2	ENSP00000363827	Monarch	HP:0006483	Abnormal number of teeth	No significant change	Downregulated	No significant change	FALSE	FALSE
HSPG2	ENSP00000363827	Monarch	HP:0006487	Bowing of the long bones	No significant change	Downregulated	No significant change	FALSE	FALSE
HSPG2	ENSP00000363827	Monarch	HP:0006499	Abnormality of femoral epiphysis	No significant change	Downregulated	No significant change	FALSE	FALSE
HSPG2	ENSP00000363827	Monarch	HP:0006500	Abnormality of lower limb epiphysis morphology	No significant change	Downregulated	No significant change	FALSE	FALSE
HSPG2	ENSP00000363827	Monarch	HP:0006505	Abnormal limb epiphysis morphology	No significant change	Downregulated	No significant change	FALSE	FALSE
HSPG2	ENSP00000363827	Monarch	HP:0006703	Aplasia/Hypoplasia of the lungs	No significant change	Downregulated	No significant change	FALSE	FALSE
HSPG2	ENSP00000363827	Monarch	HP:0006711	Aplasia/Hypoplasia involving bones of the thorax	No significant change	Downregulated	No significant change	FALSE	FALSE
HSPG2	ENSP00000363827	Monarch	HP:0006712	Aplasia/Hypoplasia of the ribs	No significant change	Downregulated	No significant change	FALSE	FALSE
HSPG2	ENSP00000363827	Monarch	HP:0007018	Attention deficit hyperactivity disorder	No significant change	Downregulated	No significant change	FALSE	FALSE
HSPG2	ENSP00000363827	Monarch	HP:0007364	Aplasia/Hypoplasia of the cerebrum	No significant change	Downregulated	No significant change	FALSE	FALSE
HSPG2	ENSP00000363827	Monarch	HP:0007700	Ocular anterior segment dysgenesis	No significant change	Downregulated	No significant change	FALSE	FALSE
HSPG2	ENSP00000363827	Monarch	HP:0007740	Long eyelashes in irregular rows	No significant change	Downregulated	No significant change	FALSE	FALSE
HSPG2	ENSP00000363827	Monarch	HP:0008050	Abnormality of the palpebral fissures	No significant change	Downregulated	No significant change	FALSE	FALSE
HSPG2	ENSP00000363827	Monarch	HP:0008056	Aplasia/Hypoplasia affecting the eye	No significant change	Downregulated	No significant change	FALSE	FALSE
HSPG2	ENSP00000363827	Monarch	HP:0008366	Foot joint contracture	No significant change	Downregulated	No significant change	FALSE	FALSE
HSPG2	ENSP00000363827	Monarch	HP:0008428	Vertebral clefting	No significant change	Downregulated	No significant change	FALSE	FALSE
HSPG2	ENSP00000363827	Monarch	HP:0008496	Multiple rows of eyelashes	No significant change	Downregulated	No significant change	FALSE	FALSE
HSPG2	ENSP00000363827	Monarch	HP:0008544	Abnormally folded helix	No significant change	Downregulated	No significant change	FALSE	FALSE
HSPG2	ENSP00000363827	Monarch	HP:0008734	Decreased testicular size	No significant change	Downregulated	No significant change	FALSE	FALSE
HSPG2	ENSP00000363827	Monarch	HP:0008800	Limited hip movement	No significant change	Downregulated	No significant change	FALSE	FALSE
HSPG2	ENSP00000363827	Monarch	HP:0008872	Feeding difficulties in infancy	No significant change	Downregulated	No significant change	FALSE	FALSE
HSPG2	ENSP00000363827	Monarch	HP:0008873	Disproportionate short-limb short stature	No significant change	Downregulated	No significant change	FALSE	FALSE
HSPG2	ENSP00000363827	Monarch	HP:0009103	Aplasia/Hypoplasia involving the pelvis	No significant change	Downregulated	No significant change	FALSE	FALSE
HSPG2	ENSP00000363827	Monarch	HP:0009104	Aplasia/Hypoplasia of the pubic bone	No significant change	Downregulated	No significant change	FALSE	FALSE
HSPG2	ENSP00000363827	Monarch	HP:0009115	Aplasia/hypoplasia involving the skeleton	No significant change	Downregulated	No significant change	FALSE	FALSE
HSPG2	ENSP00000363827	Monarch	HP:0009116	Aplasia/Hypoplasia involving bones of the skull	No significant change	Downregulated	No significant change	FALSE	FALSE
