## Supplemental Tables for "Genetic and transcriptomic determinants of disseminated coccidioidomycosis identify a founder variant in *NLRX1* and ancestry-specific rare variants in immune response genes" (part 2 of 3)

### Sheet: Table S4 STRING PPI gene annota (continued)
Gene name	Protein ID	Source	Term	Term description	DCM vs. UVF	CPC vs. UVF	DCM vs. CPC	Significant PPI term	Immune annotation
HSPG2	ENSP00000363827	Monarch	HP:0009118	Aplasia/Hypoplasia of the mandible	No significant change	Downregulated	No significant change	FALSE	FALSE
HSPG2	ENSP00000363827	Monarch	HP:0009121	Abnormal axial skeleton morphology	No significant change	Downregulated	No significant change	FALSE	FALSE
HSPG2	ENSP00000363827	Monarch	HP:0009122	Aplasia/hypoplasia affecting bones of the axial skeleton	No significant change	Downregulated	No significant change	FALSE	FALSE
HSPG2	ENSP00000363827	Monarch	HP:0009473	Joint contracture of the hand	No significant change	Downregulated	No significant change	FALSE	FALSE
HSPG2	ENSP00000363827	Monarch	HP:0009553	Abnormality of the hairline	No significant change	Downregulated	No significant change	FALSE	FALSE
HSPG2	ENSP00000363827	Monarch	HP:0009743	Distichiasis	No significant change	Downregulated	No significant change	FALSE	FALSE
HSPG2	ENSP00000363827	Monarch	HP:0009810	Abnormality of upper limb joint	No significant change	Downregulated	No significant change	FALSE	FALSE
HSPG2	ENSP00000363827	Monarch	HP:0009811	Abnormality of the elbow	No significant change	Downregulated	No significant change	FALSE	FALSE
HSPG2	ENSP00000363827	Monarch	HP:0009815	Aplasia/hypoplasia of the extremities	No significant change	Downregulated	No significant change	FALSE	FALSE
HSPG2	ENSP00000363827	Monarch	HP:0009826	Limb undergrowth	No significant change	Downregulated	No significant change	FALSE	FALSE
HSPG2	ENSP00000363827	Monarch	HP:0010461	Abnormality of the male genitalia	No significant change	Downregulated	No significant change	FALSE	FALSE
HSPG2	ENSP00000363827	Monarch	HP:0010468	Aplasia/Hypoplasia of the testes	No significant change	Downregulated	No significant change	FALSE	FALSE
HSPG2	ENSP00000363827	Monarch	HP:0010508	Metatarsus valgus	No significant change	Downregulated	No significant change	FALSE	FALSE
HSPG2	ENSP00000363827	Monarch	HP:0010668	Abnormal zygomatic bone morphology	No significant change	Downregulated	No significant change	FALSE	FALSE
HSPG2	ENSP00000363827	Monarch	HP:0010674	Abnormality of the curvature of the vertebral column	No significant change	Downregulated	No significant change	FALSE	FALSE
HSPG2	ENSP00000363827	Monarch	HP:0010720	Abnormal hair pattern	No significant change	Downregulated	No significant change	FALSE	FALSE
HSPG2	ENSP00000363827	Monarch	HP:0010866	Abdominal wall defect	No significant change	Downregulated	No significant change	FALSE	FALSE
HSPG2	ENSP00000363827	Monarch	HP:0010876	Abnormal circulating protein concentration	No significant change	Downregulated	No significant change	FALSE	FALSE
HSPG2	ENSP00000363827	Monarch	HP:0010881	Abnormality of the umbilical cord	No significant change	Downregulated	No significant change	FALSE	FALSE
HSPG2	ENSP00000363827	Monarch	HP:0010935	Abnormality of the upper urinary tract	No significant change	Downregulated	No significant change	FALSE	FALSE
HSPG2	ENSP00000363827	Monarch	HP:0010948	Abnormal fetal cardiovascular morphology	No significant change	Downregulated	No significant change	FALSE	FALSE
HSPG2	ENSP00000363827	Monarch	HP:0010978	Abnormality of immune system physiology	No significant change	Downregulated	No significant change	FALSE	TRUE
HSPG2	ENSP00000363827	Monarch	HP:0011001	Increased bone mineral density	No significant change	Downregulated	No significant change	FALSE	FALSE
HSPG2	ENSP00000363827	Monarch	HP:0011021	Abnormality of circulating enzyme level	No significant change	Downregulated	No significant change	FALSE	FALSE
HSPG2	ENSP00000363827	Monarch	HP:0011025	Abnormal cardiovascular system physiology	No significant change	Downregulated	No significant change	FALSE	FALSE
HSPG2	ENSP00000363827	Monarch	HP:0011032	Abnormality of fluid regulation	No significant change	Downregulated	No significant change	FALSE	FALSE
HSPG2	ENSP00000363827	Monarch	HP:0011039	Abnormal helix morphology	No significant change	Downregulated	No significant change	FALSE	FALSE
HSPG2	ENSP00000363827	Monarch	HP:0011069	Supernumerary tooth	No significant change	Downregulated	No significant change	FALSE	FALSE
HSPG2	ENSP00000363827	Monarch	HP:0011121	Abnormality of skin morphology	No significant change	Downregulated	No significant change	FALSE	FALSE
HSPG2	ENSP00000363827	Monarch	HP:0011138	Abnormality of skin adnexa morphology	No significant change	Downregulated	No significant change	FALSE	FALSE
HSPG2	ENSP00000363827	Monarch	HP:0011297	Abnormal digit morphology	No significant change	Downregulated	No significant change	FALSE	FALSE
HSPG2	ENSP00000363827	Monarch	HP:0011314	Abnormal long bone morphology	No significant change	Downregulated	No significant change	FALSE	FALSE
HSPG2	ENSP00000363827	Monarch	HP:0011329	Abnormality of cranial sutures	No significant change	Downregulated	No significant change	FALSE	FALSE
HSPG2	ENSP00000363827	Monarch	HP:0011337	Abnormality of mouth size	No significant change	Downregulated	No significant change	FALSE	FALSE
HSPG2	ENSP00000363827	Monarch	HP:0011338	Abnormality of mouth shape	No significant change	Downregulated	No significant change	FALSE	FALSE
HSPG2	ENSP00000363827	Monarch	HP:0011356	Regional abnormality of skin	No significant change	Downregulated	No significant change	FALSE	FALSE
HSPG2	ENSP00000363827	Monarch	HP:0011361	Congenital abnormal hair pattern	No significant change	Downregulated	No significant change	FALSE	FALSE
HSPG2	ENSP00000363827	Monarch	HP:0011362	Abnormal hair quantity	No significant change	Downregulated	No significant change	FALSE	FALSE
HSPG2	ENSP00000363827	Monarch	HP:0011403	Abnormal umbilical cord blood vessel morphology	No significant change	Downregulated	No significant change	FALSE	FALSE
HSPG2	ENSP00000363827	Monarch	HP:0011420	Age of death	No significant change	Downregulated	No significant change	FALSE	FALSE
HSPG2	ENSP00000363827	Monarch	HP:0011425	Fetal ultrasound soft marker	No significant change	Downregulated	No significant change	FALSE	FALSE
HSPG2	ENSP00000363827	Monarch	HP:0011442	Abnormal central motor function	No significant change	Downregulated	No significant change	FALSE	FALSE
HSPG2	ENSP00000363827	Monarch	HP:0011446	Abnormality of higher mental function	No significant change	Downregulated	No significant change	FALSE	FALSE
HSPG2	ENSP00000363827	Monarch	HP:0011458	Abdominal symptom	No significant change	Downregulated	No significant change	FALSE	FALSE
HSPG2	ENSP00000363827	Monarch	HP:0011675	Arrhythmia	No significant change	Downregulated	No significant change	FALSE	FALSE
HSPG2	ENSP00000363827	Monarch	HP:0011729	Abnormality of joint mobility	No significant change	Downregulated	No significant change	FALSE	FALSE
HSPG2	ENSP00000363827	Monarch	HP:0011793	Neoplasm by anatomical site	No significant change	Downregulated	No significant change	FALSE	FALSE
HSPG2	ENSP00000363827	Monarch	HP:0011804	Abnormal muscle physiology	No significant change	Downregulated	No significant change	FALSE	FALSE
HSPG2	ENSP00000363827	Monarch	HP:0011805	Abnormal skeletal muscle morphology	No significant change	Downregulated	No significant change	FALSE	FALSE
HSPG2	ENSP00000363827	Monarch	HP:0011815	Cephalocele	No significant change	Downregulated	No significant change	FALSE	FALSE
HSPG2	ENSP00000363827	Monarch	HP:0011821	Abnormal facial skeleton morphology	No significant change	Downregulated	No significant change	FALSE	FALSE
HSPG2	ENSP00000363827	Monarch	HP:0011842	Abnormal skeletal morphology	No significant change	Downregulated	No significant change	FALSE	FALSE
HSPG2	ENSP00000363827	Monarch	HP:0011843	Abnormal musculoskeletal physiology	No significant change	Downregulated	No significant change	FALSE	FALSE
HSPG2	ENSP00000363827	Monarch	HP:0011844	Abnormal appendicular skeleton morphology	No significant change	Downregulated	No significant change	FALSE	FALSE
HSPG2	ENSP00000363827	Monarch	HP:0011849	Abnormal bone ossification	No significant change	Downregulated	No significant change	FALSE	FALSE
HSPG2	ENSP00000363827	Monarch	HP:0011968	Feeding difficulties	No significant change	Downregulated	No significant change	FALSE	FALSE
HSPG2	ENSP00000363827	Monarch	HP:0012179	Craniofacial dystonia	No significant change	Downregulated	No significant change	FALSE	FALSE
HSPG2	ENSP00000363827	Monarch	HP:0012210	Abnormal renal morphology	No significant change	Downregulated	No significant change	FALSE	FALSE
HSPG2	ENSP00000363827	Monarch	HP:0012243	Abnormal reproductive system morphology	No significant change	Downregulated	No significant change	FALSE	FALSE
HSPG2	ENSP00000363827	Monarch	HP:0012252	Abnormal respiratory system morphology	No significant change	Downregulated	No significant change	FALSE	FALSE
HSPG2	ENSP00000363827	Monarch	HP:0012337	Abnormal homeostasis	No significant change	Downregulated	No significant change	FALSE	FALSE
HSPG2	ENSP00000363827	Monarch	HP:0012368	Flat face	No significant change	Downregulated	No significant change	FALSE	FALSE
HSPG2	ENSP00000363827	Monarch	HP:0012372	Abnormal eye morphology	No significant change	Downregulated	No significant change	FALSE	FALSE
HSPG2	ENSP00000363827	Monarch	HP:0012373	Abnormal eye physiology	No significant change	Downregulated	No significant change	FALSE	FALSE
HSPG2	ENSP00000363827	Monarch	HP:0012379	Abnormal enzyme/coenzyme activity	No significant change	Downregulated	No significant change	FALSE	FALSE
HSPG2	ENSP00000363827	Monarch	HP:0012400	Abnormal aldolase level	No significant change	Downregulated	No significant change	FALSE	FALSE
HSPG2	ENSP00000363827	Monarch	HP:0012443	Abnormality of brain morphology	No significant change	Downregulated	No significant change	FALSE	FALSE
HSPG2	ENSP00000363827	Monarch	HP:0012472	Eclabion	No significant change	Downregulated	No significant change	FALSE	FALSE
HSPG2	ENSP00000363827	Monarch	HP:0012531	Pain	No significant change	Downregulated	No significant change	FALSE	FALSE
HSPG2	ENSP00000363827	Monarch	HP:0012544	Elevated aldolase level	No significant change	Downregulated	No significant change	FALSE	FALSE
HSPG2	ENSP00000363827	Monarch	HP:0012638	Abnormal nervous system physiology	No significant change	Downregulated	No significant change	FALSE	FALSE
HSPG2	ENSP00000363827	Monarch	HP:0012639	Abnormal nervous system morphology	No significant change	Downregulated	No significant change	FALSE	FALSE
HSPG2	ENSP00000363827	Monarch	HP:0012759	Neurodevelopmental abnormality	No significant change	Downregulated	No significant change	FALSE	FALSE
HSPG2	ENSP00000363827	Monarch	HP:0012767	Abnormal placental size	No significant change	Downregulated	No significant change	FALSE	FALSE
HSPG2	ENSP00000363827	Monarch	HP:0012823	Clinical modifier	No significant change	Downregulated	No significant change	FALSE	FALSE
HSPG2	ENSP00000363827	Monarch	HP:0025031	Abnormality of the digestive system	No significant change	Downregulated	No significant change	FALSE	FALSE
HSPG2	ENSP00000363827	Monarch	HP:0025032	Abnormality of digestive system physiology	No significant change	Downregulated	No significant change	FALSE	FALSE
HSPG2	ENSP00000363827	Monarch	HP:0025142	Constitutional symptom	No significant change	Downregulated	No significant change	FALSE	FALSE
HSPG2	ENSP00000363827	Monarch	HP:0025423	Abnormal larynx morphology	No significant change	Downregulated	No significant change	FALSE	FALSE
HSPG2	ENSP00000363827	Monarch	HP:0025668	Abnormal neck morphology	No significant change	Downregulated	No significant change	FALSE	FALSE
HSPG2	ENSP00000363827	Monarch	HP:0030044	Flexion contracture of digit	No significant change	Downregulated	No significant change	FALSE	FALSE
HSPG2	ENSP00000363827	Monarch	HP:0030163	Abnormal vascular physiology	No significant change	Downregulated	No significant change	FALSE	FALSE
HSPG2	ENSP00000363827	Monarch	HP:0030236	Abnormality of muscle size	No significant change	Downregulated	No significant change	FALSE	FALSE
HSPG2	ENSP00000363827	Monarch	HP:0030310	Upper extremity joint dislocation	No significant change	Downregulated	No significant change	FALSE	FALSE
HSPG2	ENSP00000363827	Monarch	HP:0030311	Lower extremity joint dislocation	No significant change	Downregulated	No significant change	FALSE	FALSE
HSPG2	ENSP00000363827	Monarch	HP:0030669	Abnormal ocular adnexa morphology	No significant change	Downregulated	No significant change	FALSE	FALSE
HSPG2	ENSP00000363827	Monarch	HP:0030680	Abnormality of cardiovascular system morphology	No significant change	Downregulated	No significant change	FALSE	FALSE
HSPG2	ENSP00000363827	Monarch	HP:0030791	Abnormal jaw morphology	No significant change	Downregulated	No significant change	FALSE	FALSE
HSPG2	ENSP00000363827	Monarch	HP:0030875	Abnormality of pulmonary circulation	No significant change	Downregulated	No significant change	FALSE	FALSE
HSPG2	ENSP00000363827	Monarch	HP:0030956	Abnormality of cardiovascular system electrophysiology	No significant change	Downregulated	No significant change	FALSE	FALSE
HSPG2	ENSP00000363827	Monarch	HP:0031466	Impairment in personality functioning	No significant change	Downregulated	No significant change	FALSE	FALSE
HSPG2	ENSP00000363827	Monarch	HP:0031703	Abnormal ear morphology	No significant change	Downregulated	No significant change	FALSE	FALSE
HSPG2	ENSP00000363827	Monarch	HP:0031797	Clinical course	No significant change	Downregulated	No significant change	FALSE	FALSE
HSPG2	ENSP00000363827	Monarch	HP:0031816	Abnormal oral morphology	No significant change	Downregulated	No significant change	FALSE	FALSE
HSPG2	ENSP00000363827	Monarch	HP:0031826	Abnormal reflex	No significant change	Downregulated	No significant change	FALSE	FALSE
HSPG2	ENSP00000363827	Monarch	HP:0031879	Abnormal eyelid physiology	No significant change	Downregulated	No significant change	FALSE	FALSE
HSPG2	ENSP00000363827	Monarch	HP:0032039	Abnormality of the ocular adnexa	No significant change	Downregulated	No significant change	FALSE	FALSE
HSPG2	ENSP00000363827	Monarch	HP:0032040	Abnormal ocular adnexa physiology	No significant change	Downregulated	No significant change	FALSE	FALSE
HSPG2	ENSP00000363827	Monarch	HP:0032180	Abnormal circulating metabolite concentration	No significant change	Downregulated	No significant change	FALSE	FALSE
HSPG2	ENSP00000363827	Monarch	HP:0032548	Increased placental thickness	No significant change	Downregulated	No significant change	FALSE	FALSE
HSPG2	ENSP00000363827	Monarch	HP:0033127	Abnormality of the musculoskeletal system	No significant change	Downregulated	No significant change	FALSE	FALSE
HSPG2	ENSP00000363827	Monarch	HP:0033578	Pre-capillary pulmonary hypertension	No significant change	Downregulated	No significant change	FALSE	FALSE
HSPG2	ENSP00000363827	Monarch	HP:0034057	Fetal anomaly	No significant change	Downregulated	No significant change	FALSE	FALSE
HSPG2	ENSP00000363827	Monarch	HP:0034058	Abnormal fetal morphology	No significant change	Downregulated	No significant change	FALSE	FALSE
HSPG2	ENSP00000363827	Monarch	HP:0034059	Abnormal fetal physiology	No significant change	Downregulated	No significant change	FALSE	FALSE
HSPG2	ENSP00000363827	Monarch	HP:0034237	Open neural tube defect	No significant change	Downregulated	No significant change	FALSE	FALSE
HSPG2	ENSP00000363827	Monarch	HP:0034241	Prenatal death	No significant change	Downregulated	No significant change	FALSE	FALSE
HSPG2	ENSP00000363827	Monarch	HP:0034392	Joint contracture	No significant change	Downregulated	No significant change	FALSE	FALSE
HSPG2	ENSP00000363827	Monarch	HP:0034430	Abnormal joint physiology	No significant change	Downregulated	No significant change	FALSE	FALSE
HSPG2	ENSP00000363827	Monarch	HP:0040006	Mortality/Aging	No significant change	Downregulated	No significant change	FALSE	FALSE
HSPG2	ENSP00000363827	Monarch	HP:0040064	Abnormality of limbs	No significant change	Downregulated	No significant change	FALSE	FALSE
HSPG2	ENSP00000363827	Monarch	HP:0040068	Abnormality of limb bone	No significant change	Downregulated	No significant change	FALSE	FALSE
HSPG2	ENSP00000363827	Monarch	HP:0040069	Abnormal lower limb bone morphology	No significant change	Downregulated	No significant change	FALSE	FALSE
HSPG2	ENSP00000363827	Monarch	HP:0040081	Abnormal circulating creatine kinase concentration	No significant change	Downregulated	No significant change	FALSE	FALSE
HSPG2	ENSP00000363827	Monarch	HP:0040195	Decreased head circumference	No significant change	Downregulated	No significant change	FALSE	FALSE
HSPG2	ENSP00000363827	Monarch	HP:0045005	Neural tube defect	No significant change	Downregulated	No significant change	FALSE	FALSE
HSPG2	ENSP00000363827	Monarch	HP:0045025	Narrow palpebral fissure	No significant change	Downregulated	No significant change	FALSE	FALSE
HSPG2	ENSP00000363827	Monarch	HP:0045058	Abnormality of the testis size	No significant change	Downregulated	No significant change	FALSE	FALSE
HSPG2	ENSP00000363827	Monarch	HP:0100022	Abnormality of movement	No significant change	Downregulated	No significant change	FALSE	FALSE
HSPG2	ENSP00000363827	Monarch	HP:0100037	Abnormality of the scalp hair	No significant change	Downregulated	No significant change	FALSE	FALSE
HSPG2	ENSP00000363827	Monarch	HP:0100261	Abnormal tendon morphology	No significant change	Downregulated	No significant change	FALSE	FALSE
HSPG2	ENSP00000363827	Monarch	HP:0100360	Upper-limb joint contracture	No significant change	Downregulated	No significant change	FALSE	FALSE
HSPG2	ENSP00000363827	Monarch	HP:0100491	Abnormality of lower limb joint	No significant change	Downregulated	No significant change	FALSE	FALSE
HSPG2	ENSP00000363827	Monarch	HP:0100543	Cognitive impairment	No significant change	Downregulated	No significant change	FALSE	FALSE
HSPG2	ENSP00000363827	Monarch	HP:0100547	Abnormal forebrain morphology	No significant change	Downregulated	No significant change	FALSE	FALSE
HSPG2	ENSP00000363827	Monarch	HP:0100569	Abnormally ossified vertebrae	No significant change	Downregulated	No significant change	FALSE	FALSE
HSPG2	ENSP00000363827	Monarch	HP:0100612	Odontogenic neoplasm	No significant change	Downregulated	No significant change	FALSE	FALSE
HSPG2	ENSP00000363827	Monarch	HP:0100649	Neoplasm of the oral cavity	No significant change	Downregulated	No significant change	FALSE	FALSE
HSPG2	ENSP00000363827	Monarch	HP:0100759	Clubbing of fingers	No significant change	Downregulated	No significant change	FALSE	FALSE
HSPG2	ENSP00000363827	Monarch	HP:0100767	Abnormal placenta morphology	No significant change	Downregulated	No significant change	FALSE	FALSE
HSPG2	ENSP00000363827	Monarch	HP:0100790	Hernia	No significant change	Downregulated	No significant change	FALSE	FALSE
HSPG2	ENSP00000363827	Monarch	HP:0100795	Abnormally straight spine	No significant change	Downregulated	No significant change	FALSE	FALSE
HSPG2	ENSP00000363827	Monarch	HP:0100813	Testicular torsion	No significant change	Downregulated	No significant change	FALSE	FALSE
HSPG2	ENSP00000363827	Monarch	HP:0100851	Abnormal emotion/affect behavior	No significant change	Downregulated	No significant change	FALSE	FALSE
HSPG2	ENSP00000363827	Monarch	HP:0100852	Abnormal fear/anxiety-related behavior	No significant change	Downregulated	No significant change	FALSE	FALSE
HSPG2	ENSP00000363827	Monarch	HP:0100886	Abnormality of globe location	No significant change	Downregulated	No significant change	FALSE	FALSE
HSPG2	ENSP00000363827	Monarch	HP:0200007	Abnormal size of the palpebral fissures	No significant change	Downregulated	No significant change	FALSE	FALSE
HSPG2	ENSP00000363827	Monarch	HP:0410043	Abnormal neural tube morphology	No significant change	Downregulated	No significant change	FALSE	FALSE
HSPG2	ENSP00000363827	Monarch	HP:4000059	Abnormal lung development	No significant change	Downregulated	No significant change	FALSE	FALSE
HSPG2	ENSP00000363827	UniProt Keywords	KW-0037	Angiogenesis	No significant change	Downregulated	No significant change	FALSE	FALSE
HSPG2	ENSP00000363827	UniProt Keywords	KW-0084	Basement membrane	No significant change	Downregulated	No significant change	FALSE	FALSE
HSPG2	ENSP00000363827	UniProt Keywords	KW-0106	Calcium	No significant change	Downregulated	No significant change	FALSE	FALSE
HSPG2	ENSP00000363827	UniProt Keywords	KW-0245	EGF-like domain	No significant change	Downregulated	No significant change	FALSE	FALSE
HSPG2	ENSP00000363827	UniProt Keywords	KW-0272	Extracellular matrix	No significant change	Downregulated	No significant change	FALSE	FALSE
HSPG2	ENSP00000363827	UniProt Keywords	KW-0325	Glycoprotein	No significant change	Downregulated	No significant change	FALSE	FALSE
HSPG2	ENSP00000363827	UniProt Keywords	KW-0357	Heparan sulfate	No significant change	Downregulated	No significant change	FALSE	FALSE
HSPG2	ENSP00000363827	UniProt Keywords	KW-0393	Immunoglobulin domain	No significant change	Downregulated	No significant change	FALSE	TRUE
HSPG2	ENSP00000363827	UniProt Keywords	KW-0424	Laminin EGF-like domain	No significant change	Downregulated	No significant change	FALSE	FALSE
HSPG2	ENSP00000363827	UniProt Keywords	KW-0479	Metal-binding	No significant change	Downregulated	No significant change	FALSE	FALSE
HSPG2	ENSP00000363827	UniProt Keywords	KW-0654	Proteoglycan	No significant change	Downregulated	No significant change	FALSE	FALSE
HSPG2	ENSP00000363827	UniProt Keywords	KW-0677	Repeat	No significant change	Downregulated	No significant change	TRUE	FALSE
HSPG2	ENSP00000363827	UniProt Keywords	KW-0732	Signal	No significant change	Downregulated	No significant change	FALSE	FALSE
HSPG2	ENSP00000363827	UniProt Keywords	KW-0964	Secreted	No significant change	Downregulated	No significant change	FALSE	FALSE
HSPG2	ENSP00000363827	UniProt Keywords	KW-1015	Disulfide bond	No significant change	Downregulated	No significant change	FALSE	FALSE
HSPG2	ENSP00000363827	Pfam	PF00053	Laminin EGF domain	No significant change	Downregulated	No significant change	FALSE	FALSE
HSPG2	ENSP00000363827	InterPro	IPR000034	Laminin IV	No significant change	Downregulated	No significant change	FALSE	FALSE
HSPG2	ENSP00000363827	InterPro	IPR000082	SEA domain	No significant change	Downregulated	No significant change	FALSE	FALSE
HSPG2	ENSP00000363827	InterPro	IPR000742	EGF-like domain	No significant change	Downregulated	No significant change	FALSE	FALSE
HSPG2	ENSP00000363827	InterPro	IPR001791	Laminin G domain	No significant change	Downregulated	No significant change	FALSE	FALSE
HSPG2	ENSP00000363827	InterPro	IPR001881	EGF-like calcium-binding domain	No significant change	Downregulated	No significant change	FALSE	FALSE
HSPG2	ENSP00000363827	InterPro	IPR002049	Laminin-type EGF domain	No significant change	Downregulated	No significant change	FALSE	FALSE
HSPG2	ENSP00000363827	InterPro	IPR002172	Low-density lipoprotein (LDL) receptor class A repeat	No significant change	Downregulated	No significant change	FALSE	FALSE
HSPG2	ENSP00000363827	InterPro	IPR003598	Immunoglobulin subtype 2	No significant change	Downregulated	No significant change	FALSE	TRUE
HSPG2	ENSP00000363827	InterPro	IPR003599	Immunoglobulin subtype	No significant change	Downregulated	No significant change	FALSE	TRUE
HSPG2	ENSP00000363827	InterPro	IPR007110	Immunoglobulin-like domain	No significant change	Downregulated	No significant change	FALSE	TRUE
HSPG2	ENSP00000363827	InterPro	IPR013098	Immunoglobulin I-set	No significant change	Downregulated	No significant change	FALSE	TRUE
HSPG2	ENSP00000363827	InterPro	IPR013106	Immunoglobulin V-set domain	No significant change	Downregulated	No significant change	FALSE	TRUE
HSPG2	ENSP00000363827	InterPro	IPR013320	Concanavalin A-like lectin/glucanase domain superfamily	No significant change	Downregulated	No significant change	FALSE	FALSE
HSPG2	ENSP00000363827	InterPro	IPR013783	Immunoglobulin-like fold	No significant change	Downregulated	No significant change	FALSE	TRUE
HSPG2	ENSP00000363827	InterPro	IPR023415	Low-density lipoprotein (LDL) receptor class A, conserved site	No significant change	Downregulated	No significant change	FALSE	FALSE
HSPG2	ENSP00000363827	InterPro	IPR036055	LDL receptor-like superfamily	No significant change	Downregulated	No significant change	FALSE	FALSE
HSPG2	ENSP00000363827	InterPro	IPR036179	Immunoglobulin-like domain superfamily	No significant change	Downregulated	No significant change	FALSE	TRUE
HSPG2	ENSP00000363827	SMART	SM00001	EGF domain, unclasssified subfamily	No significant change	Downregulated	No significant change	FALSE	FALSE
HSPG2	ENSP00000363827	SMART	SM00180	Laminin-type epidermal growth factor-like domai	No significant change	Downregulated	No significant change	FALSE	FALSE
HSPG2	ENSP00000363827	SMART	SM00181	Epidermal growth factor-like domain.	No significant change	Downregulated	No significant change	FALSE	FALSE
HSPG2	ENSP00000363827	SMART	SM00192	Low-density lipoprotein receptor domain class A	No significant change	Downregulated	No significant change	FALSE	FALSE
HSPG2	ENSP00000363827	SMART	SM00200	Domain found in sea urchin sperm protein, enterokinase, agrin	No significant change	Downregulated	No significant change	FALSE	FALSE
HSPG2	ENSP00000363827	SMART	SM00281	Laminin B domain	No significant change	Downregulated	No significant change	FALSE	FALSE
HSPG2	ENSP00000363827	SMART	SM00282	Laminin G domain	No significant change	Downregulated	No significant change	FALSE	FALSE
HSPG2	ENSP00000363827	SMART	SM00408	Immunoglobulin C-2 Type	No significant change	Downregulated	No significant change	FALSE	TRUE
IFI27	ENSP00000483430	GO Process	GO:0000122	Negative regulation of transcription by RNA polymerase II	Upregulated	No significant change	No significant change	FALSE	FALSE
IFI27	ENSP00000483430	GO Process	GO:0000209	Protein polyubiquitination	Upregulated	No significant change	No significant change	FALSE	FALSE
IFI27	ENSP00000483430	GO Process	GO:0002376	Immune system process	Upregulated	No significant change	No significant change	TRUE	TRUE
IFI27	ENSP00000483430	GO Process	GO:0006355	Regulation of transcription, DNA-templated	Upregulated	No significant change	No significant change	FALSE	FALSE
IFI27	ENSP00000483430	GO Process	GO:0006357	Regulation of transcription by RNA polymerase II	Upregulated	No significant change	No significant change	FALSE	FALSE
IFI27	ENSP00000483430	GO Process	GO:0006508	Proteolysis	Upregulated	No significant change	No significant change	FALSE	FALSE
IFI27	ENSP00000483430	GO Process	GO:0006511	Ubiquitin-dependent protein catabolic process	Upregulated	No significant change	No significant change	FALSE	FALSE
IFI27	ENSP00000483430	GO Process	GO:0006807	Nitrogen compound metabolic process	Upregulated	No significant change	No significant change	FALSE	FALSE
IFI27	ENSP00000483430	GO Process	GO:0006915	Apoptotic process	Upregulated	No significant change	No significant change	FALSE	FALSE
IFI27	ENSP00000483430	GO Process	GO:0006950	Response to stress	Upregulated	No significant change	No significant change	FALSE	FALSE
IFI27	ENSP00000483430	GO Process	GO:0006952	Defense response	Upregulated	No significant change	No significant change	TRUE	TRUE
IFI27	ENSP00000483430	GO Process	GO:0006955	Immune response	Upregulated	No significant change	No significant change	TRUE	TRUE
IFI27	ENSP00000483430	GO Process	GO:0007154	Cell communication	Upregulated	No significant change	No significant change	FALSE	FALSE
IFI27	ENSP00000483430	GO Process	GO:0007165	Signal transduction	Upregulated	No significant change	No significant change	FALSE	FALSE
IFI27	ENSP00000483430	GO Process	GO:0007166	Cell surface receptor signaling pathway	Upregulated	No significant change	No significant change	FALSE	FALSE
IFI27	ENSP00000483430	GO Process	GO:0008152	Metabolic process	Upregulated	No significant change	No significant change	FALSE	FALSE
IFI27	ENSP00000483430	GO Process	GO:0008219	Cell death	Upregulated	No significant change	No significant change	FALSE	FALSE
IFI27	ENSP00000483430	GO Process	GO:0009056	Catabolic process	Upregulated	No significant change	No significant change	FALSE	FALSE
IFI27	ENSP00000483430	GO Process	GO:0009057	Macromolecule catabolic process	Upregulated	No significant change	No significant change	FALSE	FALSE
IFI27	ENSP00000483430	GO Process	GO:0009605	Response to external stimulus	Upregulated	No significant change	No significant change	TRUE	FALSE
IFI27	ENSP00000483430	GO Process	GO:0009607	Response to biotic stimulus	Upregulated	No significant change	No significant change	FALSE	FALSE
IFI27	ENSP00000483430	GO Process	GO:0009615	Response to virus	Upregulated	No significant change	No significant change	TRUE	TRUE
IFI27	ENSP00000483430	GO Process	GO:0009889	Regulation of biosynthetic process	Upregulated	No significant change	No significant change	FALSE	FALSE
IFI27	ENSP00000483430	GO Process	GO:0009890	Negative regulation of biosynthetic process	Upregulated	No significant change	No significant change	FALSE	FALSE
IFI27	ENSP00000483430	GO Process	GO:0009892	Negative regulation of metabolic process	Upregulated	No significant change	No significant change	FALSE	FALSE
IFI27	ENSP00000483430	GO Process	GO:0009987	Cellular process	Upregulated	No significant change	No significant change	FALSE	FALSE
IFI27	ENSP00000483430	GO Process	GO:0010033	Response to organic substance	Upregulated	No significant change	No significant change	FALSE	FALSE
IFI27	ENSP00000483430	GO Process	GO:0010468	Regulation of gene expression	Upregulated	No significant change	No significant change	FALSE	FALSE
IFI27	ENSP00000483430	GO Process	GO:0010498	Proteasomal protein catabolic process	Upregulated	No significant change	No significant change	FALSE	FALSE
IFI27	ENSP00000483430	GO Process	GO:0010556	Regulation of macromolecule biosynthetic process	Upregulated	No significant change	No significant change	FALSE	FALSE
IFI27	ENSP00000483430	GO Process	GO:0010558	Negative regulation of macromolecule biosynthetic process	Upregulated	No significant change	No significant change	FALSE	FALSE
IFI27	ENSP00000483430	GO Process	GO:0010605	Negative regulation of macromolecule metabolic process	Upregulated	No significant change	No significant change	FALSE	FALSE
IFI27	ENSP00000483430	GO Process	GO:0012501	Programmed cell death	Upregulated	No significant change	No significant change	FALSE	FALSE
IFI27	ENSP00000483430	GO Process	GO:0016567	Protein ubiquitination	Upregulated	No significant change	No significant change	FALSE	FALSE
IFI27	ENSP00000483430	GO Process	GO:0019219	Regulation of nucleobase-containing compound metabolic process	Upregulated	No significant change	No significant change	FALSE	FALSE
IFI27	ENSP00000483430	GO Process	GO:0019221	Cytokine-mediated signaling pathway	Upregulated	No significant change	No significant change	FALSE	TRUE
IFI27	ENSP00000483430	GO Process	GO:0019222	Regulation of metabolic process	Upregulated	No significant change	No significant change	FALSE	FALSE
IFI27	ENSP00000483430	GO Process	GO:0019538	Protein metabolic process	Upregulated	No significant change	No significant change	FALSE	FALSE
IFI27	ENSP00000483430	GO Process	GO:0019941	Modification-dependent protein catabolic process	Upregulated	No significant change	No significant change	FALSE	FALSE
IFI27	ENSP00000483430	GO Process	GO:0023052	Signaling	Upregulated	No significant change	No significant change	FALSE	FALSE
IFI27	ENSP00000483430	GO Process	GO:0030163	Protein catabolic process	Upregulated	No significant change	No significant change	FALSE	FALSE
IFI27	ENSP00000483430	GO Process	GO:0031323	Regulation of cellular metabolic process	Upregulated	No significant change	No significant change	FALSE	FALSE
IFI27	ENSP00000483430	GO Process	GO:0031324	Negative regulation of cellular metabolic process	Upregulated	No significant change	No significant change	FALSE	FALSE
IFI27	ENSP00000483430	GO Process	GO:0031326	Regulation of cellular biosynthetic process	Upregulated	No significant change	No significant change	FALSE	FALSE
IFI27	ENSP00000483430	GO Process	GO:0031327	Negative regulation of cellular biosynthetic process	Upregulated	No significant change	No significant change	FALSE	FALSE
IFI27	ENSP00000483430	GO Process	GO:0032386	Regulation of intracellular transport	Upregulated	No significant change	No significant change	FALSE	FALSE
IFI27	ENSP00000483430	GO Process	GO:0032446	Protein modification by small protein conjugation	Upregulated	No significant change	No significant change	FALSE	FALSE
IFI27	ENSP00000483430	GO Process	GO:0032879	Regulation of localization	Upregulated	No significant change	No significant change	FALSE	FALSE
IFI27	ENSP00000483430	GO Process	GO:0032880	Regulation of protein localization	Upregulated	No significant change	No significant change	FALSE	FALSE
IFI27	ENSP00000483430	GO Process	GO:0033157	Regulation of intracellular protein transport	Upregulated	No significant change	No significant change	FALSE	FALSE
IFI27	ENSP00000483430	GO Process	GO:0034097	Response to cytokine	Upregulated	No significant change	No significant change	FALSE	TRUE
IFI27	ENSP00000483430	GO Process	GO:0034340	Response to type I interferon	Upregulated	No significant change	No significant change	FALSE	TRUE
IFI27	ENSP00000483430	GO Process	GO:0036211	Protein modification process	Upregulated	No significant change	No significant change	FALSE	FALSE
IFI27	ENSP00000483430	GO Process	GO:0042221	Response to chemical	Upregulated	No significant change	No significant change	FALSE	FALSE
IFI27	ENSP00000483430	GO Process	GO:0043161	Proteasome-mediated ubiquitin-dependent protein catabolic process	Upregulated	No significant change	No significant change	FALSE	FALSE
IFI27	ENSP00000483430	GO Process	GO:0043170	Macromolecule metabolic process	Upregulated	No significant change	No significant change	FALSE	FALSE
IFI27	ENSP00000483430	GO Process	GO:0043207	Response to external biotic stimulus	Upregulated	No significant change	No significant change	FALSE	FALSE
IFI27	ENSP00000483430	GO Process	GO:0043412	Macromolecule modification	Upregulated	No significant change	No significant change	FALSE	FALSE
IFI27	ENSP00000483430	GO Process	GO:0043632	Modification-dependent macromolecule catabolic process	Upregulated	No significant change	No significant change	FALSE	FALSE
IFI27	ENSP00000483430	GO Process	GO:0044237	Cellular metabolic process	Upregulated	No significant change	No significant change	FALSE	FALSE
IFI27	ENSP00000483430	GO Process	GO:0044238	Primary metabolic process	Upregulated	No significant change	No significant change	FALSE	FALSE
IFI27	ENSP00000483430	GO Process	GO:0044248	Cellular catabolic process	Upregulated	No significant change	No significant change	FALSE	FALSE
IFI27	ENSP00000483430	GO Process	GO:0044260	Cellular macromolecule metabolic process	Upregulated	No significant change	No significant change	FALSE	FALSE
IFI27	ENSP00000483430	GO Process	GO:0044265	Cellular macromolecule catabolic process	Upregulated	No significant change	No significant change	FALSE	FALSE
IFI27	ENSP00000483430	GO Process	GO:0044403	Biological process involved in symbiotic interaction	Upregulated	No significant change	No significant change	FALSE	FALSE
IFI27	ENSP00000483430	GO Process	GO:0044419	Biological process involved in interspecies interaction between organisms	Upregulated	No significant change	No significant change	TRUE	FALSE
IFI27	ENSP00000483430	GO Process	GO:0044788	Modulation by host of viral process	Upregulated	No significant change	No significant change	FALSE	TRUE
IFI27	ENSP00000483430	GO Process	GO:0044827	Modulation by host of viral genome replication	Upregulated	No significant change	No significant change	FALSE	TRUE
IFI27	ENSP00000483430	GO Process	GO:0045087	Innate immune response	Upregulated	No significant change	No significant change	TRUE	TRUE
IFI27	ENSP00000483430	GO Process	GO:0045892	Negative regulation of transcription, DNA-templated	Upregulated	No significant change	No significant change	FALSE	FALSE
IFI27	ENSP00000483430	GO Process	GO:0045934	Negative regulation of nucleobase-containing compound metabolic process	Upregulated	No significant change	No significant change	FALSE	FALSE
IFI27	ENSP00000483430	GO Process	GO:0046822	Regulation of nucleocytoplasmic transport	Upregulated	No significant change	No significant change	FALSE	FALSE
IFI27	ENSP00000483430	GO Process	GO:0046825	Regulation of protein export from nucleus	Upregulated	No significant change	No significant change	FALSE	FALSE
IFI27	ENSP00000483430	GO Process	GO:0048519	Negative regulation of biological process	Upregulated	No significant change	No significant change	FALSE	FALSE
IFI27	ENSP00000483430	GO Process	GO:0048523	Negative regulation of cellular process	Upregulated	No significant change	No significant change	FALSE	FALSE
IFI27	ENSP00000483430	GO Process	GO:0050789	Regulation of biological process	Upregulated	No significant change	No significant change	FALSE	FALSE
IFI27	ENSP00000483430	GO Process	GO:0050794	Regulation of cellular process	Upregulated	No significant change	No significant change	FALSE	FALSE
IFI27	ENSP00000483430	GO Process	GO:0050896	Response to stimulus	Upregulated	No significant change	No significant change	FALSE	FALSE
IFI27	ENSP00000483430	GO Process	GO:0051049	Regulation of transport	Upregulated	No significant change	No significant change	FALSE	FALSE
IFI27	ENSP00000483430	GO Process	GO:0051171	Regulation of nitrogen compound metabolic process	Upregulated	No significant change	No significant change	FALSE	FALSE
IFI27	ENSP00000483430	GO Process	GO:0051172	Negative regulation of nitrogen compound metabolic process	Upregulated	No significant change	No significant change	FALSE	FALSE
IFI27	ENSP00000483430	GO Process	GO:0051223	Regulation of protein transport	Upregulated	No significant change	No significant change	FALSE	FALSE
IFI27	ENSP00000483430	GO Process	GO:0051252	Regulation of RNA metabolic process	Upregulated	No significant change	No significant change	FALSE	FALSE
IFI27	ENSP00000483430	GO Process	GO:0051253	Negative regulation of RNA metabolic process	Upregulated	No significant change	No significant change	FALSE	FALSE
IFI27	ENSP00000483430	GO Process	GO:0051603	Proteolysis involved in protein catabolic process	Upregulated	No significant change	No significant change	FALSE	FALSE
IFI27	ENSP00000483430	GO Process	GO:0051607	Defense response to virus	Upregulated	No significant change	No significant change	TRUE	TRUE
IFI27	ENSP00000483430	GO Process	GO:0051702	Biological process involved in interaction with symbiont	Upregulated	No significant change	No significant change	FALSE	FALSE
IFI27	ENSP00000483430	GO Process	GO:0051707	Response to other organism	Upregulated	No significant change	No significant change	TRUE	FALSE
IFI27	ENSP00000483430	GO Process	GO:0051716	Cellular response to stimulus	Upregulated	No significant change	No significant change	FALSE	FALSE
IFI27	ENSP00000483430	GO Process	GO:0051851	Modulation by host of symbiont process	Upregulated	No significant change	No significant change	FALSE	FALSE
IFI27	ENSP00000483430	GO Process	GO:0060255	Regulation of macromolecule metabolic process	Upregulated	No significant change	No significant change	FALSE	FALSE
IFI27	ENSP00000483430	GO Process	GO:0060337	Type I interferon signaling pathway	Upregulated	No significant change	No significant change	FALSE	TRUE
IFI27	ENSP00000483430	GO Process	GO:0060341	Regulation of cellular localization	Upregulated	No significant change	No significant change	FALSE	FALSE
IFI27	ENSP00000483430	GO Process	GO:0065007	Biological regulation	Upregulated	No significant change	No significant change	FALSE	FALSE
IFI27	ENSP00000483430	GO Process	GO:0070201	Regulation of establishment of protein localization	Upregulated	No significant change	No significant change	FALSE	FALSE
IFI27	ENSP00000483430	GO Process	GO:0070647	Protein modification by small protein conjugation or removal	Upregulated	No significant change	No significant change	FALSE	FALSE
IFI27	ENSP00000483430	GO Process	GO:0070887	Cellular response to chemical stimulus	Upregulated	No significant change	No significant change	FALSE	FALSE
IFI27	ENSP00000483430	GO Process	GO:0070936	Protein K48-linked ubiquitination	Upregulated	No significant change	No significant change	FALSE	FALSE
IFI27	ENSP00000483430	GO Process	GO:0071310	Cellular response to organic substance	Upregulated	No significant change	No significant change	FALSE	FALSE
IFI27	ENSP00000483430	GO Process	GO:0071345	Cellular response to cytokine stimulus	Upregulated	No significant change	No significant change	FALSE	TRUE
IFI27	ENSP00000483430	GO Process	GO:0071357	Cellular response to type I interferon	Upregulated	No significant change	No significant change	FALSE	TRUE
IFI27	ENSP00000483430	GO Process	GO:0071704	Organic substance metabolic process	Upregulated	No significant change	No significant change	FALSE	FALSE
IFI27	ENSP00000483430	GO Process	GO:0080090	Regulation of primary metabolic process	Upregulated	No significant change	No significant change	FALSE	FALSE
IFI27	ENSP00000483430	GO Process	GO:0097190	Apoptotic signaling pathway	Upregulated	No significant change	No significant change	FALSE	FALSE
IFI27	ENSP00000483430	GO Process	GO:0097191	Extrinsic apoptotic signaling pathway	Upregulated	No significant change	No significant change	FALSE	FALSE
IFI27	ENSP00000483430	GO Process	GO:0098542	Defense response to other organism	Upregulated	No significant change	No significant change	TRUE	TRUE
IFI27	ENSP00000483430	GO Process	GO:0140546	Defense response to symbiont	Upregulated	No significant change	No significant change	FALSE	TRUE
IFI27	ENSP00000483430	GO Process	GO:1901564	Organonitrogen compound metabolic process	Upregulated	No significant change	No significant change	FALSE	FALSE
IFI27	ENSP00000483430	GO Process	GO:1901565	Organonitrogen compound catabolic process	Upregulated	No significant change	No significant change	FALSE	FALSE
IFI27	ENSP00000483430	GO Process	GO:1901575	Organic substance catabolic process	Upregulated	No significant change	No significant change	FALSE	FALSE
IFI27	ENSP00000483430	GO Process	GO:1902679	Negative regulation of RNA biosynthetic process	Upregulated	No significant change	No significant change	FALSE	FALSE
IFI27	ENSP00000483430	GO Process	GO:1903506	Regulation of nucleic acid-templated transcription	Upregulated	No significant change	No significant change	FALSE	FALSE
IFI27	ENSP00000483430	GO Process	GO:1903507	Negative regulation of nucleic acid-templated transcription	Upregulated	No significant change	No significant change	FALSE	FALSE
IFI27	ENSP00000483430	GO Process	GO:2001141	Regulation of RNA biosynthetic process	Upregulated	No significant change	No significant change	FALSE	FALSE
IFI27	ENSP00000483430	GO Function	GO:0005488	Binding	Upregulated	No significant change	No significant change	FALSE	FALSE
IFI27	ENSP00000483430	GO Function	GO:0005515	Protein binding	Upregulated	No significant change	No significant change	FALSE	FALSE
IFI27	ENSP00000483430	GO Function	GO:0005521	Lamin binding	Upregulated	No significant change	No significant change	FALSE	FALSE
IFI27	ENSP00000483430	GO Function	GO:0008134	Transcription factor binding	Upregulated	No significant change	No significant change	FALSE	FALSE
IFI27	ENSP00000483430	GO Function	GO:0042802	Identical protein binding	Upregulated	No significant change	No significant change	FALSE	FALSE
IFI27	ENSP00000483430	GO Function	GO:0061629	RNA polymerase II-specific DNA-binding transcription factor binding	Upregulated	No significant change	No significant change	FALSE	FALSE
IFI27	ENSP00000483430	GO Function	GO:0140297	DNA-binding transcription factor binding	Upregulated	No significant change	No significant change	FALSE	FALSE
IFI27	ENSP00000483430	GO Component	GO:0005622	Intracellular anatomical structure	Upregulated	No significant change	No significant change	FALSE	FALSE
IFI27	ENSP00000483430	GO Component	GO:0005634	Nucleus	Upregulated	No significant change	No significant change	FALSE	FALSE
IFI27	ENSP00000483430	GO Component	GO:0005635	Nuclear envelope	Upregulated	No significant change	No significant change	FALSE	FALSE
IFI27	ENSP00000483430	GO Component	GO:0005637	Nuclear inner membrane	Upregulated	No significant change	No significant change	FALSE	FALSE
IFI27	ENSP00000483430	GO Component	GO:0005737	Cytoplasm	Upregulated	No significant change	No significant change	TRUE	FALSE
IFI27	ENSP00000483430	GO Component	GO:0005739	Mitochondrion	Upregulated	No significant change	No significant change	FALSE	FALSE
IFI27	ENSP00000483430	GO Component	GO:0005740	Mitochondrial envelope	Upregulated	No significant change	No significant change	FALSE	FALSE
IFI27	ENSP00000483430	GO Component	GO:0005741	Mitochondrial outer membrane	Upregulated	No significant change	No significant change	FALSE	FALSE
IFI27	ENSP00000483430	GO Component	GO:0005783	Endoplasmic reticulum	Upregulated	No significant change	No significant change	FALSE	FALSE
IFI27	ENSP00000483430	GO Component	GO:0005789	Endoplasmic reticulum membrane	Upregulated	No significant change	No significant change	FALSE	FALSE
IFI27	ENSP00000483430	GO Component	GO:0012505	Endomembrane system	Upregulated	No significant change	No significant change	FALSE	FALSE
IFI27	ENSP00000483430	GO Component	GO:0016020	Membrane	Upregulated	No significant change	No significant change	FALSE	FALSE
IFI27	ENSP00000483430	GO Component	GO:0016021	Integral component of membrane	Upregulated	No significant change	No significant change	FALSE	FALSE
IFI27	ENSP00000483430	GO Component	GO:0019866	Organelle inner membrane	Upregulated	No significant change	No significant change	FALSE	FALSE
IFI27	ENSP00000483430	GO Component	GO:0019867	Outer membrane	Upregulated	No significant change	No significant change	FALSE	FALSE
IFI27	ENSP00000483430	GO Component	GO:0031090	Organelle membrane	Upregulated	No significant change	No significant change	FALSE	FALSE
IFI27	ENSP00000483430	GO Component	GO:0031224	Intrinsic component of membrane	Upregulated	No significant change	No significant change	FALSE	FALSE
IFI27	ENSP00000483430	GO Component	GO:0031965	Nuclear membrane	Upregulated	No significant change	No significant change	FALSE	FALSE
IFI27	ENSP00000483430	GO Component	GO:0031966	Mitochondrial membrane	Upregulated	No significant change	No significant change	FALSE	FALSE
IFI27	ENSP00000483430	GO Component	GO:0031967	Organelle envelope	Upregulated	No significant change	No significant change	FALSE	FALSE
IFI27	ENSP00000483430	GO Component	GO:0031968	Organelle outer membrane	Upregulated	No significant change	No significant change	FALSE	FALSE
IFI27	ENSP00000483430	GO Component	GO:0031975	Envelope	Upregulated	No significant change	No significant change	FALSE	FALSE
IFI27	ENSP00000483430	GO Component	GO:0031984	Organelle subcompartment	Upregulated	No significant change	No significant change	FALSE	FALSE
IFI27	ENSP00000483430	GO Component	GO:0042175	Nuclear outer membrane-endoplasmic reticulum membrane network	Upregulated	No significant change	No significant change	FALSE	FALSE
IFI27	ENSP00000483430	GO Component	GO:0043226	Organelle	Upregulated	No significant change	No significant change	FALSE	FALSE
IFI27	ENSP00000483430	GO Component	GO:0043227	Membrane-bounded organelle	Upregulated	No significant change	No significant change	FALSE	FALSE
IFI27	ENSP00000483430	GO Component	GO:0043229	Intracellular organelle	Upregulated	No significant change	No significant change	FALSE	FALSE
IFI27	ENSP00000483430	GO Component	GO:0043231	Intracellular membrane-bounded organelle	Upregulated	No significant change	No significant change	FALSE	FALSE
IFI27	ENSP00000483430	GO Component	GO:0098588	Bounding membrane of organelle	Upregulated	No significant change	No significant change	FALSE	FALSE
IFI27	ENSP00000483430	GO Component	GO:0098827	Endoplasmic reticulum subcompartment	Upregulated	No significant change	No significant change	FALSE	FALSE
IFI27	ENSP00000483430	GO Component	GO:0110165	Cellular anatomical entity	Upregulated	No significant change	No significant change	FALSE	FALSE
IFI27	ENSP00000483430	Reactome	HSA-1280215	Cytokine Signaling in Immune system	Upregulated	No significant change	No significant change	TRUE	TRUE
IFI27	ENSP00000483430	Reactome	HSA-168256	Immune System	Upregulated	No significant change	No significant change	TRUE	TRUE
IFI27	ENSP00000483430	Reactome	HSA-909733	Interferon alpha/beta signaling	Upregulated	No significant change	No significant change	TRUE	TRUE
IFI27	ENSP00000483430	Reactome	HSA-913531	Interferon Signaling	Upregulated	No significant change	No significant change	TRUE	TRUE
IFI27	ENSP00000483430	WikiPathways	WP4877	Host-pathogen interaction of human coronaviruses - MAPK signaling	Upregulated	No significant change	No significant change	FALSE	TRUE
IFI27	ENSP00000483430	WikiPathways	WP5115	Network map of SARS-CoV-2 signaling pathway	Upregulated	No significant change	No significant change	FALSE	TRUE
IFI27	ENSP00000483430	WikiPathways	WP5316	Primary ovarian insufficiency	Upregulated	No significant change	No significant change	FALSE	FALSE
IFI27	ENSP00000483430	COMPARTMENTS	GOCC:0005622	Intracellular	Upregulated	No significant change	No significant change	FALSE	FALSE
IFI27	ENSP00000483430	COMPARTMENTS	GOCC:0005634	Nucleus	Upregulated	No significant change	No significant change	FALSE	FALSE
IFI27	ENSP00000483430	COMPARTMENTS	GOCC:0005635	Nuclear envelope	Upregulated	No significant change	No significant change	FALSE	FALSE
IFI27	ENSP00000483430	COMPARTMENTS	GOCC:0005637	Nuclear inner membrane	Upregulated	No significant change	No significant change	FALSE	FALSE
IFI27	ENSP00000483430	COMPARTMENTS	GOCC:0005737	Cytoplasm	Upregulated	No significant change	No significant change	TRUE	FALSE
IFI27	ENSP00000483430	COMPARTMENTS	GOCC:0005739	Mitochondrion	Upregulated	No significant change	No significant change	FALSE	FALSE
IFI27	ENSP00000483430	COMPARTMENTS	GOCC:0005740	Mitochondrial envelope	Upregulated	No significant change	No significant change	FALSE	FALSE
IFI27	ENSP00000483430	COMPARTMENTS	GOCC:0005741	Mitochondrial outer membrane	Upregulated	No significant change	No significant change	FALSE	FALSE
IFI27	ENSP00000483430	COMPARTMENTS	GOCC:0012505	Endomembrane system	Upregulated	No significant change	No significant change	FALSE	FALSE
IFI27	ENSP00000483430	COMPARTMENTS	GOCC:0016020	Membrane	Upregulated	No significant change	No significant change	FALSE	FALSE
IFI27	ENSP00000483430	COMPARTMENTS	GOCC:0019866	Organelle inner membrane	Upregulated	No significant change	No significant change	FALSE	FALSE
IFI27	ENSP00000483430	COMPARTMENTS	GOCC:0019867	Outer membrane	Upregulated	No significant change	No significant change	FALSE	FALSE
IFI27	ENSP00000483430	COMPARTMENTS	GOCC:0031090	Organelle membrane	Upregulated	No significant change	No significant change	FALSE	FALSE
IFI27	ENSP00000483430	COMPARTMENTS	GOCC:0031965	Nuclear membrane	Upregulated	No significant change	No significant change	FALSE	FALSE
IFI27	ENSP00000483430	COMPARTMENTS	GOCC:0031966	Mitochondrial membrane	Upregulated	No significant change	No significant change	FALSE	FALSE
IFI27	ENSP00000483430	COMPARTMENTS	GOCC:0031967	Organelle envelope	Upregulated	No significant change	No significant change	FALSE	FALSE
IFI27	ENSP00000483430	COMPARTMENTS	GOCC:0031968	Organelle outer membrane	Upregulated	No significant change	No significant change	FALSE	FALSE
IFI27	ENSP00000483430	COMPARTMENTS	GOCC:0031975	Envelope	Upregulated	No significant change	No significant change	FALSE	FALSE
IFI27	ENSP00000483430	COMPARTMENTS	GOCC:0043226	Organelle	Upregulated	No significant change	No significant change	FALSE	FALSE
IFI27	ENSP00000483430	COMPARTMENTS	GOCC:0043227	Membrane-bounded organelle	Upregulated	No significant change	No significant change	FALSE	FALSE
IFI27	ENSP00000483430	COMPARTMENTS	GOCC:0043229	Intracellular organelle	Upregulated	No significant change	No significant change	FALSE	FALSE
IFI27	ENSP00000483430	COMPARTMENTS	GOCC:0043231	Intracellular membrane-bounded organelle	Upregulated	No significant change	No significant change	FALSE	FALSE
IFI27	ENSP00000483430	COMPARTMENTS	GOCC:0098588	Bounding membrane of organelle	Upregulated	No significant change	No significant change	FALSE	FALSE
IFI27	ENSP00000483430	COMPARTMENTS	GOCC:0110165	Cellular anatomical entity	Upregulated	No significant change	No significant change	FALSE	FALSE
IFI27	ENSP00000483430	UniProt Keywords	KW-0025	Alternative splicing	Upregulated	No significant change	No significant change	FALSE	FALSE
IFI27	ENSP00000483430	UniProt Keywords	KW-0051	Antiviral defense	Upregulated	No significant change	No significant change	TRUE	TRUE
IFI27	ENSP00000483430	UniProt Keywords	KW-0053	Apoptosis	Upregulated	No significant change	No significant change	FALSE	FALSE
IFI27	ENSP00000483430	UniProt Keywords	KW-0256	Endoplasmic reticulum	Upregulated	No significant change	No significant change	FALSE	FALSE
IFI27	ENSP00000483430	UniProt Keywords	KW-0391	Immunity	Upregulated	No significant change	No significant change	TRUE	TRUE
IFI27	ENSP00000483430	UniProt Keywords	KW-0399	Innate immunity	Upregulated	No significant change	No significant change	TRUE	TRUE
IFI27	ENSP00000483430	UniProt Keywords	KW-0472	Membrane	Upregulated	No significant change	No significant change	FALSE	FALSE
IFI27	ENSP00000483430	UniProt Keywords	KW-0496	Mitochondrion	Upregulated	No significant change	No significant change	FALSE	FALSE
IFI27	ENSP00000483430	UniProt Keywords	KW-0539	Nucleus	Upregulated	No significant change	No significant change	FALSE	FALSE
IFI27	ENSP00000483430	UniProt Keywords	KW-0804	Transcription	Upregulated	No significant change	No significant change	FALSE	FALSE
IFI27	ENSP00000483430	UniProt Keywords	KW-0805	Transcription regulation	Upregulated	No significant change	No significant change	FALSE	FALSE
IFI27	ENSP00000483430	UniProt Keywords	KW-0809	Transit peptide	Upregulated	No significant change	No significant change	FALSE	FALSE
IFI27	ENSP00000483430	UniProt Keywords	KW-0812	Transmembrane	Upregulated	No significant change	No significant change	FALSE	FALSE
IFI27	ENSP00000483430	UniProt Keywords	KW-0945	Host-virus interaction	Upregulated	No significant change	No significant change	FALSE	TRUE
IFI27	ENSP00000483430	UniProt Keywords	KW-1133	Transmembrane helix	Upregulated	No significant change	No significant change	FALSE	FALSE
IFI27	ENSP00000483430	Pfam	PF06140	Interferon-induced 6-16 family	Upregulated	No significant change	No significant change	FALSE	TRUE
IFI27	ENSP00000483430	InterPro	IPR009311	Interferon alpha-inducible protein IFI6/IFI27-like	Upregulated	No significant change	No significant change	FALSE	TRUE
IFI27	ENSP00000483430	InterPro	IPR038213	IFI6/IFI27-like domain superfamily	Upregulated	No significant change	No significant change	FALSE	FALSE
IFI44	ENSP00000359783	GO Process	GO:0002376	Immune system process	Upregulated	No significant change	No significant change	TRUE	TRUE
IFI44	ENSP00000359783	GO Process	GO:0006955	Immune response	Upregulated	No significant change	No significant change	TRUE	TRUE
IFI44	ENSP00000359783	GO Process	GO:0009605	Response to external stimulus	Upregulated	No significant change	No significant change	TRUE	FALSE
IFI44	ENSP00000359783	GO Process	GO:0009607	Response to biotic stimulus	Upregulated	No significant change	No significant change	FALSE	FALSE
IFI44	ENSP00000359783	GO Process	GO:0009615	Response to virus	Upregulated	No significant change	No significant change	TRUE	TRUE
IFI44	ENSP00000359783	GO Process	GO:0009617	Response to bacterium	Upregulated	No significant change	No significant change	FALSE	TRUE
IFI44	ENSP00000359783	GO Process	GO:0043207	Response to external biotic stimulus	Upregulated	No significant change	No significant change	FALSE	FALSE
IFI44	ENSP00000359783	GO Process	GO:0044419	Biological process involved in interspecies interaction between organisms	Upregulated	No significant change	No significant change	TRUE	FALSE
IFI44	ENSP00000359783	GO Process	GO:0050896	Response to stimulus	Upregulated	No significant change	No significant change	FALSE	FALSE
IFI44	ENSP00000359783	GO Process	GO:0051707	Response to other organism	Upregulated	No significant change	No significant change	TRUE	FALSE
IFI44	ENSP00000359783	GO Component	GO:0005622	Intracellular anatomical structure	Upregulated	No significant change	No significant change	FALSE	FALSE
IFI44	ENSP00000359783	GO Component	GO:0005737	Cytoplasm	Upregulated	No significant change	No significant change	TRUE	FALSE
IFI44	ENSP00000359783	GO Component	GO:0110165	Cellular anatomical entity	Upregulated	No significant change	No significant change	FALSE	FALSE
IFI44	ENSP00000359783	TISSUES	BTO:0000000	Tissues, cell types and enzyme sources	Upregulated	No significant change	No significant change	FALSE	FALSE
IFI44	ENSP00000359783	TISSUES	BTO:0000042	Animal	Upregulated	No significant change	No significant change	FALSE	FALSE
IFI44	ENSP00000359783	TISSUES	BTO:0000142	Brain	Upregulated	No significant change	No significant change	FALSE	FALSE
IFI44	ENSP00000359783	TISSUES	BTO:0000203	Respiratory system	Upregulated	No significant change	No significant change	TRUE	FALSE
IFI44	ENSP00000359783	TISSUES	BTO:0000227	Central nervous system	Upregulated	No significant change	No significant change	FALSE	FALSE
IFI44	ENSP00000359783	TISSUES	BTO:0000282	Head	Upregulated	No significant change	No significant change	FALSE	FALSE
IFI44	ENSP00000359783	TISSUES	BTO:0000763	Lung	Upregulated	No significant change	No significant change	TRUE	FALSE
IFI44	ENSP00000359783	TISSUES	BTO:0001484	Nervous system	Upregulated	No significant change	No significant change	FALSE	FALSE
IFI44	ENSP00000359783	TISSUES	BTO:0001489	Whole body	Upregulated	No significant change	No significant change	TRUE	FALSE
IFI44	ENSP00000359783	UniProt Keywords	KW-0025	Alternative splicing	Upregulated	No significant change	No significant change	FALSE	FALSE
IFI44	ENSP00000359783	UniProt Keywords	KW-0963	Cytoplasm	Upregulated	No significant change	No significant change	TRUE	FALSE
IFI44	ENSP00000359783	Pfam	PF07534	TLD	Upregulated	No significant change	No significant change	FALSE	FALSE
IFI44	ENSP00000359783	InterPro	IPR006571	TLDc domain	Upregulated	No significant change	No significant change	FALSE	FALSE
IFI44	ENSP00000359783	InterPro	IPR027417	P-loop containing nucleoside triphosphate hydrolase	Upregulated	No significant change	No significant change	FALSE	FALSE
IFI44L	ENSP00000359787	GO Process	GO:0002376	Immune system process	Upregulated	No significant change	Upregulated	TRUE	TRUE
IFI44L	ENSP00000359787	GO Process	GO:0006950	Response to stress	Upregulated	No significant change	Upregulated	FALSE	FALSE
IFI44L	ENSP00000359787	GO Process	GO:0006952	Defense response	Upregulated	No significant change	Upregulated	TRUE	TRUE
IFI44L	ENSP00000359787	GO Process	GO:0006955	Immune response	Upregulated	No significant change	Upregulated	TRUE	TRUE
IFI44L	ENSP00000359787	GO Process	GO:0009605	Response to external stimulus	Upregulated	No significant change	Upregulated	TRUE	FALSE
IFI44L	ENSP00000359787	GO Process	GO:0009607	Response to biotic stimulus	Upregulated	No significant change	Upregulated	FALSE	FALSE
IFI44L	ENSP00000359787	GO Process	GO:0009615	Response to virus	Upregulated	No significant change	Upregulated	TRUE	TRUE
IFI44L	ENSP00000359787	GO Process	GO:0043207	Response to external biotic stimulus	Upregulated	No significant change	Upregulated	FALSE	FALSE
IFI44L	ENSP00000359787	GO Process	GO:0044419	Biological process involved in interspecies interaction between organisms	Upregulated	No significant change	Upregulated	TRUE	FALSE
IFI44L	ENSP00000359787	GO Process	GO:0050896	Response to stimulus	Upregulated	No significant change	Upregulated	FALSE	FALSE
IFI44L	ENSP00000359787	GO Process	GO:0051607	Defense response to virus	Upregulated	No significant change	Upregulated	TRUE	TRUE
IFI44L	ENSP00000359787	GO Process	GO:0051707	Response to other organism	Upregulated	No significant change	Upregulated	TRUE	FALSE
IFI44L	ENSP00000359787	GO Process	GO:0098542	Defense response to other organism	Upregulated	No significant change	Upregulated	TRUE	TRUE
IFI44L	ENSP00000359787	GO Process	GO:0140546	Defense response to symbiont	Upregulated	No significant change	Upregulated	FALSE	TRUE
IFI44L	ENSP00000359787	GO Function	GO:0000166	Nucleotide binding	Upregulated	No significant change	Upregulated	FALSE	FALSE
IFI44L	ENSP00000359787	GO Function	GO:0005488	Binding	Upregulated	No significant change	Upregulated	FALSE	FALSE
IFI44L	ENSP00000359787	GO Function	GO:0005525	GTP binding	Upregulated	No significant change	Upregulated	FALSE	FALSE
IFI44L	ENSP00000359787	GO Function	GO:0017076	Purine nucleotide binding	Upregulated	No significant change	Upregulated	FALSE	FALSE
IFI44L	ENSP00000359787	GO Function	GO:0019001	Guanyl nucleotide binding	Upregulated	No significant change	Upregulated	FALSE	FALSE
IFI44L	ENSP00000359787	GO Function	GO:0032553	Ribonucleotide binding	Upregulated	No significant change	Upregulated	FALSE	FALSE
IFI44L	ENSP00000359787	GO Function	GO:0032555	Purine ribonucleotide binding	Upregulated	No significant change	Upregulated	FALSE	FALSE
IFI44L	ENSP00000359787	GO Function	GO:0032561	Guanyl ribonucleotide binding	Upregulated	No significant change	Upregulated	FALSE	FALSE
IFI44L	ENSP00000359787	GO Function	GO:0035639	Purine ribonucleoside triphosphate binding	Upregulated	No significant change	Upregulated	FALSE	FALSE
IFI44L	ENSP00000359787	GO Function	GO:0036094	Small molecule binding	Upregulated	No significant change	Upregulated	FALSE	FALSE
IFI44L	ENSP00000359787	GO Function	GO:0043167	Ion binding	Upregulated	No significant change	Upregulated	FALSE	FALSE
IFI44L	ENSP00000359787	GO Function	GO:0043168	Anion binding	Upregulated	No significant change	Upregulated	FALSE	FALSE
IFI44L	ENSP00000359787	GO Function	GO:0097159	Organic cyclic compound binding	Upregulated	No significant change	Upregulated	FALSE	FALSE
IFI44L	ENSP00000359787	GO Function	GO:0097367	Carbohydrate derivative binding	Upregulated	No significant change	Upregulated	FALSE	FALSE
IFI44L	ENSP00000359787	GO Function	GO:1901265	Nucleoside phosphate binding	Upregulated	No significant change	Upregulated	FALSE	FALSE
IFI44L	ENSP00000359787	GO Function	GO:1901363	Heterocyclic compound binding	Upregulated	No significant change	Upregulated	FALSE	FALSE
IFI44L	ENSP00000359787	GO Component	GO:0005622	Intracellular anatomical structure	Upregulated	No significant change	Upregulated	FALSE	FALSE
IFI44L	ENSP00000359787	GO Component	GO:0005737	Cytoplasm	Upregulated	No significant change	Upregulated	TRUE	FALSE
IFI44L	ENSP00000359787	GO Component	GO:0110165	Cellular anatomical entity	Upregulated	No significant change	Upregulated	FALSE	FALSE
IFI44L	ENSP00000359787	WikiPathways	WP4341	Non-genomic actions of 1,25 dihydroxyvitamin D3	Upregulated	No significant change	Upregulated	FALSE	FALSE
IFI44L	ENSP00000359787	WikiPathways	WP5115	Network map of SARS-CoV-2 signaling pathway	Upregulated	No significant change	Upregulated	FALSE	TRUE
IFI44L	ENSP00000359787	TISSUES	BTO:0000000	Tissues, cell types and enzyme sources	Upregulated	No significant change	Upregulated	FALSE	FALSE
IFI44L	ENSP00000359787	TISSUES	BTO:0000042	Animal	Upregulated	No significant change	Upregulated	FALSE	FALSE
IFI44L	ENSP00000359787	TISSUES	BTO:0000081	Reproductive system	Upregulated	No significant change	Upregulated	FALSE	FALSE
IFI44L	ENSP00000359787	TISSUES	BTO:0000083	Female reproductive system	Upregulated	No significant change	Upregulated	FALSE	FALSE
IFI44L	ENSP00000359787	TISSUES	BTO:0000140	Bone	Upregulated	No significant change	Upregulated	TRUE	FALSE
IFI44L	ENSP00000359787	TISSUES	BTO:0000227	Central nervous system	Upregulated	No significant change	Upregulated	FALSE	FALSE
IFI44L	ENSP00000359787	TISSUES	BTO:0000421	Connective tissue	Upregulated	No significant change	Upregulated	FALSE	FALSE
IFI44L	ENSP00000359787	TISSUES	BTO:0001279	Spinal cord	Upregulated	No significant change	Upregulated	FALSE	FALSE
IFI44L	ENSP00000359787	TISSUES	BTO:0001424	Uterus	Upregulated	No significant change	Upregulated	FALSE	FALSE
IFI44L	ENSP00000359787	TISSUES	BTO:0001484	Nervous system	Upregulated	No significant change	Upregulated	FALSE	FALSE
IFI44L	ENSP00000359787	TISSUES	BTO:0001486	Skeletal system	Upregulated	No significant change	Upregulated	FALSE	FALSE
IFI44L	ENSP00000359787	TISSUES	BTO:0001489	Whole body	Upregulated	No significant change	Upregulated	TRUE	FALSE
IFI44L	ENSP00000359787	TISSUES	BTO:0001700	Cancellous bone	Upregulated	No significant change	Upregulated	FALSE	FALSE
IFI44L	ENSP00000359787	TISSUES	BTO:0003091	Urogenital system	Upregulated	No significant change	Upregulated	FALSE	FALSE
IFI44L	ENSP00000359787	TISSUES	BTO:0003099	Internal female genital organ	Upregulated	No significant change	Upregulated	FALSE	FALSE
IFI44L	ENSP00000359787	Monarch	EFO:0004645	Response to vaccine	Upregulated	No significant change	Upregulated	FALSE	FALSE
IFI44L	ENSP00000359787	Monarch	EFO:0006519	MMR-related febrile seizures	Upregulated	No significant change	Upregulated	FALSE	FALSE
IFI44L	ENSP00000359787	Monarch	HP:0000118	Phenotypic abnormality	Upregulated	No significant change	Upregulated	FALSE	FALSE
IFI44L	ENSP00000359787	Monarch	HP:0000707	Abnormality of the nervous system	Upregulated	No significant change	Upregulated	FALSE	FALSE
IFI44L	ENSP00000359787	Monarch	HP:0001250	Seizure	Upregulated	No significant change	Upregulated	FALSE	FALSE
IFI44L	ENSP00000359787	Monarch	HP:0002373	Febrile seizure (within the age range of 3 months to 6 years)	Upregulated	No significant change	Upregulated	FALSE	FALSE
IFI44L	ENSP00000359787	Monarch	HP:0012638	Abnormal nervous system physiology	Upregulated	No significant change	Upregulated	FALSE	FALSE
IFI44L	ENSP00000359787	Monarch	HP:0032892	Infection-related seizure	Upregulated	No significant change	Upregulated	FALSE	TRUE
IFI44L	ENSP00000359787	Monarch	HP:0032894	Seizure precipitated by febrile infection	Upregulated	No significant change	Upregulated	FALSE	TRUE
IFI44L	ENSP00000359787	UniProt Keywords	KW-0025	Alternative splicing	Upregulated	No significant change	Upregulated	FALSE	FALSE
IFI44L	ENSP00000359787	UniProt Keywords	KW-0051	Antiviral defense	Upregulated	No significant change	Upregulated	TRUE	TRUE
IFI44L	ENSP00000359787	UniProt Keywords	KW-0963	Cytoplasm	Upregulated	No significant change	Upregulated	TRUE	FALSE
IFI44L	ENSP00000359787	Pfam	PF01926	50S ribosome-binding GTPase	Upregulated	No significant change	Upregulated	FALSE	FALSE
IFI44L	ENSP00000359787	InterPro	IPR006073	GTP binding domain	Upregulated	No significant change	Upregulated	FALSE	FALSE
IFI44L	ENSP00000359787	InterPro	IPR006571	TLDc domain	Upregulated	No significant change	Upregulated	FALSE	FALSE
IFI44L	ENSP00000359787	InterPro	IPR027417	P-loop containing nucleoside triphosphate hydrolase	Upregulated	No significant change	Upregulated	FALSE	FALSE
IFIT1	ENSP00000360869	GO Process	GO:0002376	Immune system process	Upregulated	No significant change	No significant change	TRUE	TRUE
IFIT1	ENSP00000360869	GO Process	GO:0002831	Regulation of response to biotic stimulus	Upregulated	No significant change	No significant change	FALSE	FALSE
IFIT1	ENSP00000360869	GO Process	GO:0006810	Transport	Upregulated	No significant change	No significant change	FALSE	FALSE
IFIT1	ENSP00000360869	GO Process	GO:0006950	Response to stress	Upregulated	No significant change	No significant change	FALSE	FALSE
IFIT1	ENSP00000360869	GO Process	GO:0006952	Defense response	Upregulated	No significant change	No significant change	TRUE	TRUE
IFIT1	ENSP00000360869	GO Process	GO:0006955	Immune response	Upregulated	No significant change	No significant change	TRUE	TRUE
IFIT1	ENSP00000360869	GO Process	GO:0008104	Protein localization	Upregulated	No significant change	No significant change	FALSE	FALSE
IFIT1	ENSP00000360869	GO Process	GO:0009605	Response to external stimulus	Upregulated	No significant change	No significant change	TRUE	FALSE
IFIT1	ENSP00000360869	GO Process	GO:0009607	Response to biotic stimulus	Upregulated	No significant change	No significant change	FALSE	FALSE
IFIT1	ENSP00000360869	GO Process	GO:0009615	Response to virus	Upregulated	No significant change	No significant change	TRUE	TRUE
IFIT1	ENSP00000360869	GO Process	GO:0009987	Cellular process	Upregulated	No significant change	No significant change	FALSE	FALSE
IFIT1	ENSP00000360869	GO Process	GO:0010033	Response to organic substance	Upregulated	No significant change	No significant change	FALSE	FALSE
IFIT1	ENSP00000360869	GO Process	GO:0014070	Response to organic cyclic compound	Upregulated	No significant change	No significant change	FALSE	FALSE
IFIT1	ENSP00000360869	GO Process	GO:0015031	Protein transport	Upregulated	No significant change	No significant change	FALSE	FALSE
IFIT1	ENSP00000360869	GO Process	GO:0019060	Intracellular transport of viral protein in host cell	Upregulated	No significant change	No significant change	FALSE	TRUE
IFIT1	ENSP00000360869	GO Process	GO:0030581	Symbiont intracellular protein transport in host	Upregulated	No significant change	No significant change	FALSE	FALSE
IFIT1	ENSP00000360869	GO Process	GO:0031347	Regulation of defense response	Upregulated	No significant change	No significant change	TRUE	TRUE
IFIT1	ENSP00000360869	GO Process	GO:0032091	Negative regulation of protein binding	Upregulated	No significant change	No significant change	FALSE	FALSE
IFIT1	ENSP00000360869	GO Process	GO:0032101	Regulation of response to external stimulus	Upregulated	No significant change	No significant change	TRUE	FALSE
IFIT1	ENSP00000360869	GO Process	GO:0032780	Negative regulation of ATP-dependent activity	Upregulated	No significant change	No significant change	FALSE	FALSE
IFIT1	ENSP00000360869	GO Process	GO:0033036	Macromolecule localization	Upregulated	No significant change	No significant change	FALSE	FALSE
IFIT1	ENSP00000360869	GO Process	GO:0034097	Response to cytokine	Upregulated	No significant change	No significant change	FALSE	TRUE
IFIT1	ENSP00000360869	GO Process	GO:0034340	Response to type I interferon	Upregulated	No significant change	No significant change	FALSE	TRUE
IFIT1	ENSP00000360869	GO Process	GO:0042221	Response to chemical	Upregulated	No significant change	No significant change	FALSE	FALSE
IFIT1	ENSP00000360869	GO Process	GO:0042592	Homeostatic process	Upregulated	No significant change	No significant change	FALSE	FALSE
IFIT1	ENSP00000360869	GO Process	GO:0043086	Negative regulation of catalytic activity	Upregulated	No significant change	No significant change	FALSE	FALSE
IFIT1	ENSP00000360869	GO Process	GO:0043207	Response to external biotic stimulus	Upregulated	No significant change	No significant change	FALSE	FALSE
IFIT1	ENSP00000360869	GO Process	GO:0043330	Response to exogenous dsRNA	Upregulated	No significant change	No significant change	FALSE	FALSE
IFIT1	ENSP00000360869	GO Process	GO:0043331	Response to dsRNA	Upregulated	No significant change	No significant change	FALSE	FALSE
IFIT1	ENSP00000360869	GO Process	GO:0043393	Regulation of protein binding	Upregulated	No significant change	No significant change	FALSE	FALSE
IFIT1	ENSP00000360869	GO Process	GO:0043462	Regulation of ATP-dependent activity	Upregulated	No significant change	No significant change	FALSE	FALSE
IFIT1	ENSP00000360869	GO Process	GO:0044092	Negative regulation of molecular function	Upregulated	No significant change	No significant change	FALSE	FALSE
IFIT1	ENSP00000360869	GO Process	GO:0044403	Biological process involved in symbiotic interaction	Upregulated	No significant change	No significant change	FALSE	FALSE
IFIT1	ENSP00000360869	GO Process	GO:0044419	Biological process involved in interspecies interaction between organisms	Upregulated	No significant change	No significant change	TRUE	FALSE
IFIT1	ENSP00000360869	GO Process	GO:0045069	Regulation of viral genome replication	Upregulated	No significant change	No significant change	FALSE	TRUE
IFIT1	ENSP00000360869	GO Process	GO:0045070	Positive regulation of viral genome replication	Upregulated	No significant change	No significant change	FALSE	TRUE
IFIT1	ENSP00000360869	GO Process	GO:0045071	Negative regulation of viral genome replication	Upregulated	No significant change	No significant change	FALSE	TRUE
IFIT1	ENSP00000360869	GO Process	GO:0045087	Innate immune response	Upregulated	No significant change	No significant change	TRUE	TRUE
IFIT1	ENSP00000360869	GO Process	GO:0045184	Establishment of protein localization	Upregulated	No significant change	No significant change	FALSE	FALSE
IFIT1	ENSP00000360869	GO Process	GO:0046719	Regulation by virus of viral protein levels in host cell	Upregulated	No significant change	No significant change	FALSE	TRUE
IFIT1	ENSP00000360869	GO Process	GO:0048518	Positive regulation of biological process	Upregulated	No significant change	No significant change	FALSE	FALSE
IFIT1	ENSP00000360869	GO Process	GO:0048519	Negative regulation of biological process	Upregulated	No significant change	No significant change	FALSE	FALSE
IFIT1	ENSP00000360869	GO Process	GO:0048524	Positive regulation of viral process	Upregulated	No significant change	No significant change	FALSE	TRUE
IFIT1	ENSP00000360869	GO Process	GO:0048525	Negative regulation of viral process	Upregulated	No significant change	No significant change	FALSE	TRUE
IFIT1	ENSP00000360869	GO Process	GO:0048583	Regulation of response to stimulus	Upregulated	No significant change	No significant change	FALSE	FALSE
IFIT1	ENSP00000360869	GO Process	GO:0048878	Chemical homeostasis	Upregulated	No significant change	No significant change	FALSE	FALSE
IFIT1	ENSP00000360869	GO Process	GO:0050688	Regulation of defense response to virus	Upregulated	No significant change	No significant change	FALSE	TRUE
IFIT1	ENSP00000360869	GO Process	GO:0050789	Regulation of biological process	Upregulated	No significant change	No significant change	FALSE	FALSE
IFIT1	ENSP00000360869	GO Process	GO:0050790	Regulation of catalytic activity	Upregulated	No significant change	No significant change	TRUE	FALSE
IFIT1	ENSP00000360869	GO Process	GO:0050792	Regulation of viral process	Upregulated	No significant change	No significant change	FALSE	TRUE
IFIT1	ENSP00000360869	GO Process	GO:0050896	Response to stimulus	Upregulated	No significant change	No significant change	FALSE	FALSE
IFIT1	ENSP00000360869	GO Process	GO:0051095	Regulation of helicase activity	Upregulated	No significant change	No significant change	FALSE	FALSE
IFIT1	ENSP00000360869	GO Process	GO:0051097	Negative regulation of helicase activity	Upregulated	No significant change	No significant change	FALSE	FALSE
IFIT1	ENSP00000360869	GO Process	GO:0051098	Regulation of binding	Upregulated	No significant change	No significant change	FALSE	FALSE
IFIT1	ENSP00000360869	GO Process	GO:0051100	Negative regulation of binding	Upregulated	No significant change	No significant change	FALSE	FALSE
IFIT1	ENSP00000360869	GO Process	GO:0051179	Localization	Upregulated	No significant change	No significant change	FALSE	FALSE
IFIT1	ENSP00000360869	GO Process	GO:0051234	Establishment of localization	Upregulated	No significant change	No significant change	FALSE	FALSE
IFIT1	ENSP00000360869	GO Process	GO:0051607	Defense response to virus	Upregulated	No significant change	No significant change	TRUE	TRUE
IFIT1	ENSP00000360869	GO Process	GO:0051641	Cellular localization	Upregulated	No significant change	No significant change	FALSE	FALSE
IFIT1	ENSP00000360869	GO Process	GO:0051701	Biological process involved in interaction with host	Upregulated	No significant change	No significant change	FALSE	FALSE
IFIT1	ENSP00000360869	GO Process	GO:0051707	Response to other organism	Upregulated	No significant change	No significant change	TRUE	FALSE
IFIT1	ENSP00000360869	GO Process	GO:0051716	Cellular response to stimulus	Upregulated	No significant change	No significant change	FALSE	FALSE
IFIT1	ENSP00000360869	GO Process	GO:0065007	Biological regulation	Upregulated	No significant change	No significant change	FALSE	FALSE
IFIT1	ENSP00000360869	GO Process	GO:0065008	Regulation of biological quality	Upregulated	No significant change	No significant change	FALSE	FALSE
IFIT1	ENSP00000360869	GO Process	GO:0065009	Regulation of molecular function	Upregulated	No significant change	No significant change	TRUE	FALSE
IFIT1	ENSP00000360869	GO Process	GO:0070727	Cellular macromolecule localization	Upregulated	No significant change	No significant change	FALSE	FALSE
IFIT1	ENSP00000360869	GO Process	GO:0070887	Cellular response to chemical stimulus	Upregulated	No significant change	No significant change	FALSE	FALSE
IFIT1	ENSP00000360869	GO Process	GO:0071310	Cellular response to organic substance	Upregulated	No significant change	No significant change	FALSE	FALSE
IFIT1	ENSP00000360869	GO Process	GO:0071345	Cellular response to cytokine stimulus	Upregulated	No significant change	No significant change	FALSE	TRUE
IFIT1	ENSP00000360869	GO Process	GO:0071357	Cellular response to type I interferon	Upregulated	No significant change	No significant change	FALSE	TRUE
IFIT1	ENSP00000360869	GO Process	GO:0071359	Cellular response to dsRNA	Upregulated	No significant change	No significant change	FALSE	FALSE
IFIT1	ENSP00000360869	GO Process	GO:0071360	Cellular response to exogenous dsRNA	Upregulated	No significant change	No significant change	FALSE	FALSE
IFIT1	ENSP00000360869	GO Process	GO:0071407	Cellular response to organic cyclic compound	Upregulated	No significant change	No significant change	FALSE	FALSE
IFIT1	ENSP00000360869	GO Process	GO:0071702	Organic substance transport	Upregulated	No significant change	No significant change	FALSE	FALSE
IFIT1	ENSP00000360869	GO Process	GO:0071705	Nitrogen compound transport	Upregulated	No significant change	No significant change	FALSE	FALSE
IFIT1	ENSP00000360869	GO Process	GO:0080134	Regulation of response to stress	Upregulated	No significant change	No significant change	FALSE	FALSE
IFIT1	ENSP00000360869	GO Process	GO:0098542	Defense response to other organism	Upregulated	No significant change	No significant change	TRUE	TRUE
IFIT1	ENSP00000360869	GO Process	GO:0140374	Antiviral innate immune response	Upregulated	No significant change	No significant change	FALSE	TRUE
IFIT1	ENSP00000360869	GO Process	GO:0140546	Defense response to symbiont	Upregulated	No significant change	No significant change	FALSE	TRUE
IFIT1	ENSP00000360869	GO Process	GO:1901698	Response to nitrogen compound	Upregulated	No significant change	No significant change	FALSE	FALSE
IFIT1	ENSP00000360869	GO Process	GO:1901699	Cellular response to nitrogen compound	Upregulated	No significant change	No significant change	FALSE	FALSE
IFIT1	ENSP00000360869	GO Process	GO:1903900	Regulation of viral life cycle	Upregulated	No significant change	No significant change	FALSE	TRUE
IFIT1	ENSP00000360869	GO Function	GO:0003676	Nucleic acid binding	Upregulated	No significant change	No significant change	FALSE	FALSE
IFIT1	ENSP00000360869	GO Function	GO:0003723	RNA binding	Upregulated	No significant change	No significant change	FALSE	FALSE
IFIT1	ENSP00000360869	GO Function	GO:0005488	Binding	Upregulated	No significant change	No significant change	FALSE	FALSE
IFIT1	ENSP00000360869	GO Function	GO:0097159	Organic cyclic compound binding	Upregulated	No significant change	No significant change	FALSE	FALSE
IFIT1	ENSP00000360869	GO Function	GO:1901363	Heterocyclic compound binding	Upregulated	No significant change	No significant change	FALSE	FALSE
IFIT1	ENSP00000360869	GO Component	GO:0005622	Intracellular anatomical structure	Upregulated	No significant change	No significant change	FALSE	FALSE
IFIT1	ENSP00000360869	GO Component	GO:0005737	Cytoplasm	Upregulated	No significant change	No significant change	TRUE	FALSE
IFIT1	ENSP00000360869	GO Component	GO:0005829	Cytosol	Upregulated	No significant change	No significant change	TRUE	FALSE
IFIT1	ENSP00000360869	GO Component	GO:0018995	Host cellular component	Upregulated	No significant change	No significant change	FALSE	FALSE
IFIT1	ENSP00000360869	GO Component	GO:0043657	Host cell	Upregulated	No significant change	No significant change	FALSE	FALSE
IFIT1	ENSP00000360869	GO Component	GO:0110165	Cellular anatomical entity	Upregulated	No significant change	No significant change	FALSE	FALSE
IFIT1	ENSP00000360869	KEGG	hsa05160	Hepatitis C	Upregulated	No significant change	No significant change	FALSE	FALSE
IFIT1	ENSP00000360869	Reactome	HSA-1169408	ISG15 antiviral mechanism	Upregulated	No significant change	No significant change	FALSE	TRUE
IFIT1	ENSP00000360869	Reactome	HSA-1169410	Antiviral mechanism by IFN-stimulated genes	Upregulated	No significant change	No significant change	FALSE	TRUE
IFIT1	ENSP00000360869	Reactome	HSA-1280215	Cytokine Signaling in Immune system	Upregulated	No significant change	No significant change	TRUE	TRUE
IFIT1	ENSP00000360869	Reactome	HSA-168256	Immune System	Upregulated	No significant change	No significant change	TRUE	TRUE
IFIT1	ENSP00000360869	Reactome	HSA-909733	Interferon alpha/beta signaling	Upregulated	No significant change	No significant change	TRUE	TRUE
IFIT1	ENSP00000360869	Reactome	HSA-913531	Interferon Signaling	Upregulated	No significant change	No significant change	TRUE	TRUE
IFIT1	ENSP00000360869	WikiPathways	WP4197	Immune response to tuberculosis	Upregulated	No significant change	No significant change	FALSE	TRUE
IFIT1	ENSP00000360869	WikiPathways	WP5115	Network map of SARS-CoV-2 signaling pathway	Upregulated	No significant change	No significant change	FALSE	TRUE
IFIT1	ENSP00000360869	TISSUES	BTO:0000000	Tissues, cell types and enzyme sources	Upregulated	No significant change	No significant change	FALSE	FALSE
IFIT1	ENSP00000360869	TISSUES	BTO:0000042	Animal	Upregulated	No significant change	No significant change	FALSE	FALSE
IFIT1	ENSP00000360869	TISSUES	BTO:0000051	Tendon sheath	Upregulated	No significant change	No significant change	FALSE	FALSE
IFIT1	ENSP00000360869	TISSUES	BTO:0000058	Alimentary canal	Upregulated	No significant change	No significant change	FALSE	FALSE
IFIT1	ENSP00000360869	TISSUES	BTO:0000069	WISH cell	Upregulated	No significant change	No significant change	FALSE	FALSE
IFIT1	ENSP00000360869	TISSUES	BTO:0000080	Male reproductive gland	Upregulated	No significant change	No significant change	FALSE	FALSE
IFIT1	ENSP00000360869	TISSUES	BTO:0000081	Reproductive system	Upregulated	No significant change	No significant change	FALSE	FALSE
IFIT1	ENSP00000360869	TISSUES	BTO:0000082	Male reproductive system	Upregulated	No significant change	No significant change	FALSE	FALSE
IFIT1	ENSP00000360869	TISSUES	BTO:0000110	Amniotic cell line	Upregulated	No significant change	No significant change	FALSE	FALSE
IFIT1	ENSP00000360869	TISSUES	BTO:0000416	Epithelium	Upregulated	No significant change	No significant change	FALSE	FALSE
IFIT1	ENSP00000360869	TISSUES	BTO:0000421	Connective tissue	Upregulated	No significant change	No significant change	FALSE	FALSE
IFIT1	ENSP00000360869	TISSUES	BTO:0000511	Gastrointestinal tract	Upregulated	No significant change	No significant change	FALSE	FALSE
IFIT1	ENSP00000360869	TISSUES	BTO:0000522	Gland	Upregulated	No significant change	No significant change	FALSE	FALSE
IFIT1	ENSP00000360869	TISSUES	BTO:0000634	Integument	Upregulated	No significant change	No significant change	TRUE	FALSE
IFIT1	ENSP00000360869	TISSUES	BTO:0000648	Intestine	Upregulated	No significant change	No significant change	FALSE	FALSE
IFIT1	ENSP00000360869	TISSUES	BTO:0000651	Small intestine	Upregulated	No significant change	No significant change	FALSE	FALSE
IFIT1	ENSP00000360869	TISSUES	BTO:0001129	Prostate gland	Upregulated	No significant change	No significant change	TRUE	FALSE
IFIT1	ENSP00000360869	TISSUES	BTO:0001338	Synovial tissue	Upregulated	No significant change	No significant change	FALSE	FALSE
IFIT1	ENSP00000360869	TISSUES	BTO:0001356	Tendon	Upregulated	No significant change	No significant change	FALSE	FALSE
IFIT1	ENSP00000360869	TISSUES	BTO:0001369	Vertebrate muscular system	Upregulated	No significant change	No significant change	FALSE	FALSE
IFIT1	ENSP00000360869	TISSUES	BTO:0001485	Muscular system	Upregulated	No significant change	No significant change	FALSE	FALSE
IFIT1	ENSP00000360869	TISSUES	BTO:0001488	Endocrine gland	Upregulated	No significant change	No significant change	FALSE	FALSE
IFIT1	ENSP00000360869	TISSUES	BTO:0001489	Whole body	Upregulated	No significant change	No significant change	TRUE	FALSE
IFIT1	ENSP00000360869	TISSUES	BTO:0001491	Viscus	Upregulated	No significant change	No significant change	TRUE	FALSE
IFIT1	ENSP00000360869	TISSUES	BTO:0001823	Synovium	Upregulated	No significant change	No significant change	FALSE	FALSE
IFIT1	ENSP00000360869	TISSUES	BTO:0003091	Urogenital system	Upregulated	No significant change	No significant change	FALSE	FALSE
IFIT1	ENSP00000360869	TISSUES	BTO:0003096	Internal male genital organ	Upregulated	No significant change	No significant change	FALSE	FALSE
IFIT1	ENSP00000360869	COMPARTMENTS	GOCC:0005622	Intracellular	Upregulated	No significant change	No significant change	FALSE	FALSE
IFIT1	ENSP00000360869	COMPARTMENTS	GOCC:0005737	Cytoplasm	Upregulated	No significant change	No significant change	TRUE	FALSE
IFIT1	ENSP00000360869	COMPARTMENTS	GOCC:0005829	Cytosol	Upregulated	No significant change	No significant change	TRUE	FALSE
IFIT1	ENSP00000360869	COMPARTMENTS	GOCC:0110165	Cellular anatomical entity	Upregulated	No significant change	No significant change	FALSE	FALSE
IFIT1	ENSP00000360869	UniProt Keywords	KW-0025	Alternative splicing	Upregulated	No significant change	No significant change	FALSE	FALSE
IFIT1	ENSP00000360869	UniProt Keywords	KW-0051	Antiviral defense	Upregulated	No significant change	No significant change	TRUE	TRUE
IFIT1	ENSP00000360869	UniProt Keywords	KW-0391	Immunity	Upregulated	No significant change	No significant change	TRUE	TRUE
IFIT1	ENSP00000360869	UniProt Keywords	KW-0399	Innate immunity	Upregulated	No significant change	No significant change	TRUE	TRUE
IFIT1	ENSP00000360869	UniProt Keywords	KW-0597	Phosphoprotein	Upregulated	No significant change	No significant change	FALSE	FALSE
IFIT1	ENSP00000360869	UniProt Keywords	KW-0677	Repeat	Upregulated	No significant change	No significant change	TRUE	FALSE
IFIT1	ENSP00000360869	UniProt Keywords	KW-0694	RNA-binding	Upregulated	No significant change	No significant change	FALSE	FALSE
IFIT1	ENSP00000360869	UniProt Keywords	KW-0802	TPR repeat	Upregulated	No significant change	No significant change	FALSE	FALSE
IFIT1	ENSP00000360869	UniProt Keywords	KW-0832	Ubl conjugation	Upregulated	No significant change	No significant change	TRUE	FALSE
IFIT1	ENSP00000360869	UniProt Keywords	KW-0945	Host-virus interaction	Upregulated	No significant change	No significant change	FALSE	TRUE
IFIT1	ENSP00000360869	UniProt Keywords	KW-0963	Cytoplasm	Upregulated	No significant change	No significant change	TRUE	FALSE
IFIT1	ENSP00000360869	InterPro	IPR011990	Tetratricopeptide-like helical domain superfamily	Upregulated	No significant change	No significant change	FALSE	FALSE
IFIT1	ENSP00000360869	InterPro	IPR019734	Tetratricopeptide repeat	Upregulated	No significant change	No significant change	FALSE	FALSE
IFIT1	ENSP00000360869	SMART	SM00028	Tetratricopeptide repeats	Upregulated	No significant change	No significant change	FALSE	FALSE
IL13RA1	ENSP00000360730	GO Process	GO:0007154	Cell communication	No significant change	Upregulated	No significant change	FALSE	FALSE
IL13RA1	ENSP00000360730	GO Process	GO:0007165	Signal transduction	No significant change	Upregulated	No significant change	FALSE	FALSE
IL13RA1	ENSP00000360730	GO Process	GO:0007166	Cell surface receptor signaling pathway	No significant change	Upregulated	No significant change	FALSE	FALSE
IL13RA1	ENSP00000360730	GO Process	GO:0007167	Enzyme-linked receptor protein signaling pathway	No significant change	Upregulated	No significant change	FALSE	FALSE
IL13RA1	ENSP00000360730	GO Process	GO:0008284	Positive regulation of cell population proliferation	No significant change	Upregulated	No significant change	FALSE	FALSE
IL13RA1	ENSP00000360730	GO Process	GO:0009987	Cellular process	No significant change	Upregulated	No significant change	FALSE	FALSE
IL13RA1	ENSP00000360730	GO Process	GO:0010033	Response to organic substance	No significant change	Upregulated	No significant change	FALSE	FALSE
IL13RA1	ENSP00000360730	GO Process	GO:0019221	Cytokine-mediated signaling pathway	No significant change	Upregulated	No significant change	FALSE	TRUE
IL13RA1	ENSP00000360730	GO Process	GO:0023052	Signaling	No significant change	Upregulated	No significant change	FALSE	FALSE
IL13RA1	ENSP00000360730	GO Process	GO:0034097	Response to cytokine	No significant change	Upregulated	No significant change	FALSE	TRUE
IL13RA1	ENSP00000360730	GO Process	GO:0038165	oncostatin-M-mediated signaling pathway	No significant change	Upregulated	No significant change	FALSE	FALSE
IL13RA1	ENSP00000360730	GO Process	GO:0042127	Regulation of cell population proliferation	No significant change	Upregulated	No significant change	FALSE	FALSE
IL13RA1	ENSP00000360730	GO Process	GO:0042221	Response to chemical	No significant change	Upregulated	No significant change	FALSE	FALSE
IL13RA1	ENSP00000360730	GO Process	GO:0048518	Positive regulation of biological process	No significant change	Upregulated	No significant change	FALSE	FALSE
IL13RA1	ENSP00000360730	GO Process	GO:0048522	Positive regulation of cellular process	No significant change	Upregulated	No significant change	FALSE	FALSE
IL13RA1	ENSP00000360730	GO Process	GO:0048861	Leukemia inhibitory factor signaling pathway	No significant change	Upregulated	No significant change	FALSE	FALSE
IL13RA1	ENSP00000360730	GO Process	GO:0050789	Regulation of biological process	No significant change	Upregulated	No significant change	FALSE	FALSE
IL13RA1	ENSP00000360730	GO Process	GO:0050794	Regulation of cellular process	No significant change	Upregulated	No significant change	FALSE	FALSE
IL13RA1	ENSP00000360730	GO Process	GO:0050896	Response to stimulus	No significant change	Upregulated	No significant change	FALSE	FALSE
IL13RA1	ENSP00000360730	GO Process	GO:0051716	Cellular response to stimulus	No significant change	Upregulated	No significant change	FALSE	FALSE
IL13RA1	ENSP00000360730	GO Process	GO:0065007	Biological regulation	No significant change	Upregulated	No significant change	FALSE	FALSE
IL13RA1	ENSP00000360730	GO Process	GO:0070120	Ciliary neurotrophic factor-mediated signaling pathway	No significant change	Upregulated	No significant change	FALSE	FALSE
IL13RA1	ENSP00000360730	GO Process	GO:0070887	Cellular response to chemical stimulus	No significant change	Upregulated	No significant change	FALSE	FALSE
IL13RA1	ENSP00000360730	GO Process	GO:0071310	Cellular response to organic substance	No significant change	Upregulated	No significant change	FALSE	FALSE
IL13RA1	ENSP00000360730	GO Process	GO:0071345	Cellular response to cytokine stimulus	No significant change	Upregulated	No significant change	FALSE	TRUE
IL13RA1	ENSP00000360730	GO Function	GO:0004888	Transmembrane signaling receptor activity	No significant change	Upregulated	No significant change	FALSE	FALSE
IL13RA1	ENSP00000360730	GO Function	GO:0004896	Cytokine receptor activity	No significant change	Upregulated	No significant change	FALSE	TRUE
IL13RA1	ENSP00000360730	GO Function	GO:0004897	Ciliary neurotrophic factor receptor activity	No significant change	Upregulated	No significant change	FALSE	FALSE
IL13RA1	ENSP00000360730	GO Function	GO:0004923	Leukemia inhibitory factor receptor activity	No significant change	Upregulated	No significant change	FALSE	FALSE
IL13RA1	ENSP00000360730	GO Function	GO:0005102	Signaling receptor binding	No significant change	Upregulated	No significant change	FALSE	FALSE
IL13RA1	ENSP00000360730	GO Function	GO:0005126	Cytokine receptor binding	No significant change	Upregulated	No significant change	FALSE	TRUE
IL13RA1	ENSP00000360730	GO Function	GO:0005127	Ciliary neurotrophic factor receptor binding	No significant change	Upregulated	No significant change	FALSE	FALSE
IL13RA1	ENSP00000360730	GO Function	GO:0005488	Binding	No significant change	Upregulated	No significant change	FALSE	FALSE
IL13RA1	ENSP00000360730	GO Function	GO:0005515	Protein binding	No significant change	Upregulated	No significant change	FALSE	FALSE
IL13RA1	ENSP00000360730	GO Function	GO:0019955	Cytokine binding	No significant change	Upregulated	No significant change	FALSE	TRUE
IL13RA1	ENSP00000360730	GO Function	GO:0038023	Signaling receptor activity	No significant change	Upregulated	No significant change	FALSE	FALSE
IL13RA1	ENSP00000360730	GO Function	GO:0060089	Molecular transducer activity	No significant change	Upregulated	No significant change	FALSE	FALSE
IL13RA1	ENSP00000360730	GO Function	GO:0140375	Immune receptor activity	No significant change	Upregulated	No significant change	FALSE	TRUE
IL13RA1	ENSP00000360730	GO Component	GO:0005886	Plasma membrane	No significant change	Upregulated	No significant change	FALSE	FALSE
IL13RA1	ENSP00000360730	GO Component	GO:0005887	Integral component of plasma membrane	No significant change	Upregulated	No significant change	FALSE	FALSE
IL13RA1	ENSP00000360730	GO Component	GO:0005898	interleukin-13 receptor complex	No significant change	Upregulated	No significant change	FALSE	TRUE
IL13RA1	ENSP00000360730	GO Component	GO:0009897	External side of plasma membrane	No significant change	Upregulated	No significant change	FALSE	FALSE
IL13RA1	ENSP00000360730	GO Component	GO:0009986	Cell surface	No significant change	Upregulated	No significant change	FALSE	FALSE
IL13RA1	ENSP00000360730	GO Component	GO:0016020	Membrane	No significant change	Upregulated	No significant change	FALSE	FALSE
IL13RA1	ENSP00000360730	GO Component	GO:0016021	Integral component of membrane	No significant change	Upregulated	No significant change	FALSE	FALSE
IL13RA1	ENSP00000360730	GO Component	GO:0031224	Intrinsic component of membrane	No significant change	Upregulated	No significant change	FALSE	FALSE
IL13RA1	ENSP00000360730	GO Component	GO:0031226	Intrinsic component of plasma membrane	No significant change	Upregulated	No significant change	FALSE	FALSE
IL13RA1	ENSP00000360730	GO Component	GO:0032991	Protein-containing complex	No significant change	Upregulated	No significant change	FALSE	FALSE
IL13RA1	ENSP00000360730	GO Component	GO:0043235	Receptor complex	No significant change	Upregulated	No significant change	FALSE	FALSE
IL13RA1	ENSP00000360730	GO Component	GO:0071944	Cell periphery	No significant change	Upregulated	No significant change	FALSE	FALSE
IL13RA1	ENSP00000360730	GO Component	GO:0098552	Side of membrane	No significant change	Upregulated	No significant change	FALSE	FALSE
IL13RA1	ENSP00000360730	GO Component	GO:0098796	Membrane protein complex	No significant change	Upregulated	No significant change	FALSE	FALSE
IL13RA1	ENSP00000360730	GO Component	GO:0098797	Plasma membrane protein complex	No significant change	Upregulated	No significant change	FALSE	FALSE
IL13RA1	ENSP00000360730	GO Component	GO:0098802	Plasma membrane signaling receptor complex	No significant change	Upregulated	No significant change	FALSE	FALSE
IL13RA1	ENSP00000360730	GO Component	GO:0110165	Cellular anatomical entity	No significant change	Upregulated	No significant change	FALSE	FALSE
IL13RA1	ENSP00000360730	KEGG	hsa04060	Cytokine-cytokine receptor interaction	No significant change	Upregulated	No significant change	FALSE	TRUE
IL13RA1	ENSP00000360730	KEGG	hsa04630	JAK-STAT signaling pathway	No significant change	Upregulated	No significant change	FALSE	TRUE
IL13RA1	ENSP00000360730	KEGG	hsa05200	Pathways in cancer	No significant change	Upregulated	No significant change	FALSE	FALSE
IL13RA1	ENSP00000360730	Reactome	HSA-1280215	Cytokine Signaling in Immune system	No significant change	Upregulated	No significant change	TRUE	TRUE
IL13RA1	ENSP00000360730	Reactome	HSA-168256	Immune System	No significant change	Upregulated	No significant change	TRUE	TRUE
IL13RA1	ENSP00000360730	Reactome	HSA-449147	Signaling by Interleukins	No significant change	Upregulated	No significant change	TRUE	TRUE
IL13RA1	ENSP00000360730	Reactome	HSA-6785807	Interleukin-4 and Interleukin-13 signaling	No significant change	Upregulated	No significant change	TRUE	TRUE
IL13RA1	ENSP00000360730	WikiPathways	WP3945	TYROBP causal network in microglia	No significant change	Upregulated	No significant change	FALSE	FALSE
IL13RA1	ENSP00000360730	WikiPathways	WP5083	Neuroinflammation and glutamatergic signaling	No significant change	Upregulated	No significant change	FALSE	TRUE
IL13RA1	ENSP00000360730	WikiPathways	WP5224	2q37 copy number variation syndrome	No significant change	Upregulated	No significant change	FALSE	FALSE
IL13RA1	ENSP00000360730	TISSUES	BTO:0000000	Tissues, cell types and enzyme sources	No significant change	Upregulated	No significant change	FALSE	FALSE
IL13RA1	ENSP00000360730	TISSUES	BTO:0000042	Animal	No significant change	Upregulated	No significant change	FALSE	FALSE
IL13RA1	ENSP00000360730	TISSUES	BTO:0000089	Blood	No significant change	Upregulated	No significant change	TRUE	FALSE
IL13RA1	ENSP00000360730	TISSUES	BTO:0000142	Brain	No significant change	Upregulated	No significant change	FALSE	FALSE
IL13RA1	ENSP00000360730	TISSUES	BTO:0000176	Carcinoma cell	No significant change	Upregulated	No significant change	FALSE	FALSE
IL13RA1	ENSP00000360730	TISSUES	BTO:0000227	Central nervous system	No significant change	Upregulated	No significant change	FALSE	FALSE
IL13RA1	ENSP00000360730	TISSUES	BTO:0000282	Head	No significant change	Upregulated	No significant change	FALSE	FALSE
IL13RA1	ENSP00000360730	TISSUES	BTO:0000345	Digestive gland	No significant change	Upregulated	No significant change	TRUE	FALSE
IL13RA1	ENSP00000360730	TISSUES	BTO:0000415	Epithelioma cell	No significant change	Upregulated	No significant change	FALSE	FALSE
IL13RA1	ENSP00000360730	TISSUES	BTO:0000478	Forebrain	No significant change	Upregulated	No significant change	FALSE	FALSE
IL13RA1	ENSP00000360730	TISSUES	BTO:0000522	Gland	No significant change	Upregulated	No significant change	FALSE	FALSE
IL13RA1	ENSP00000360730	TISSUES	BTO:0000570	Hematopoietic system	No significant change	Upregulated	No significant change	TRUE	FALSE
IL13RA1	ENSP00000360730	TISSUES	BTO:0000574	Hematopoietic cell	No significant change	Upregulated	No significant change	FALSE	FALSE
IL13RA1	ENSP00000360730	TISSUES	BTO:0000751	Leukocyte	No significant change	Upregulated	No significant change	TRUE	TRUE
IL13RA1	ENSP00000360730	TISSUES	BTO:0000753	Lymphoid tissue	No significant change	Upregulated	No significant change	TRUE	FALSE
IL13RA1	ENSP00000360730	TISSUES	BTO:0000775	Lymphocyte	No significant change	Upregulated	No significant change	TRUE	TRUE
IL13RA1	ENSP00000360730	TISSUES	BTO:0000782	T-lymphocyte	No significant change	Upregulated	No significant change	FALSE	TRUE
IL13RA1	ENSP00000360730	TISSUES	BTO:0000928	Limbic system	No significant change	Upregulated	No significant change	FALSE	FALSE
IL13RA1	ENSP00000360730	TISSUES	BTO:0000988	Pancreas	No significant change	Upregulated	No significant change	TRUE	FALSE
IL13RA1	ENSP00000360730	TISSUES	BTO:0001096	Lymphoid cell	No significant change	Upregulated	No significant change	FALSE	FALSE
IL13RA1	ENSP00000360730	TISSUES	BTO:0001484	Nervous system	No significant change	Upregulated	No significant change	FALSE	FALSE
IL13RA1	ENSP00000360730	TISSUES	BTO:0001488	Endocrine gland	No significant change	Upregulated	No significant change	FALSE	FALSE
IL13RA1	ENSP00000360730	TISSUES	BTO:0001489	Whole body	No significant change	Upregulated	No significant change	TRUE	FALSE
IL13RA1	ENSP00000360730	TISSUES	BTO:0001491	Viscus	No significant change	Upregulated	No significant change	TRUE	FALSE
IL13RA1	ENSP00000360730	TISSUES	BTO:0001522	B-lymphocyte cell line	No significant change	Upregulated	No significant change	FALSE	TRUE
IL13RA1	ENSP00000360730	TISSUES	BTO:0005810	Immune system	No significant change	Upregulated	No significant change	TRUE	TRUE
IL13RA1	ENSP00000360730	COMPARTMENTS	GOCC:0005886	Plasma membrane	No significant change	Upregulated	No significant change	FALSE	FALSE
IL13RA1	ENSP00000360730	COMPARTMENTS	GOCC:0005887	Integral component of plasma membrane	No significant change	Upregulated	No significant change	FALSE	FALSE
IL13RA1	ENSP00000360730	COMPARTMENTS	GOCC:0005898	interleukin-13 receptor complex	No significant change	Upregulated	No significant change	FALSE	TRUE
IL13RA1	ENSP00000360730	COMPARTMENTS	GOCC:0016020	Membrane	No significant change	Upregulated	No significant change	FALSE	FALSE
IL13RA1	ENSP00000360730	COMPARTMENTS	GOCC:0016021	Integral component of membrane	No significant change	Upregulated	No significant change	FALSE	FALSE
IL13RA1	ENSP00000360730	COMPARTMENTS	GOCC:0016516	interleukin-4 receptor complex	No significant change	Upregulated	No significant change	FALSE	TRUE
IL13RA1	ENSP00000360730	COMPARTMENTS	GOCC:0031224	Intrinsic component of membrane	No significant change	Upregulated	No significant change	FALSE	FALSE
IL13RA1	ENSP00000360730	COMPARTMENTS	GOCC:0031226	Intrinsic component of plasma membrane	No significant change	Upregulated	No significant change	FALSE	FALSE
IL13RA1	ENSP00000360730	COMPARTMENTS	GOCC:0032991	Protein-containing complex	No significant change	Upregulated	No significant change	FALSE	FALSE
IL13RA1	ENSP00000360730	COMPARTMENTS	GOCC:0043235	Receptor complex	No significant change	Upregulated	No significant change	FALSE	FALSE
IL13RA1	ENSP00000360730	COMPARTMENTS	GOCC:0071944	Cell periphery	No significant change	Upregulated	No significant change	FALSE	FALSE
IL13RA1	ENSP00000360730	COMPARTMENTS	GOCC:0098796	Membrane protein complex	No significant change	Upregulated	No significant change	FALSE	FALSE
IL13RA1	ENSP00000360730	COMPARTMENTS	GOCC:0098797	Plasma membrane protein complex	No significant change	Upregulated	No significant change	FALSE	FALSE
IL13RA1	ENSP00000360730	COMPARTMENTS	GOCC:0098802	Plasma membrane signaling receptor complex	No significant change	Upregulated	No significant change	FALSE	FALSE
IL13RA1	ENSP00000360730	COMPARTMENTS	GOCC:0110165	Cellular anatomical entity	No significant change	Upregulated	No significant change	FALSE	FALSE
IL13RA1	ENSP00000360730	Monarch	EFO:0004302	Anthropometric measurement	No significant change	Upregulated	No significant change	FALSE	FALSE
IL13RA1	ENSP00000360730	Monarch	EFO:0004324	Body weights and measures	No significant change	Upregulated	No significant change	FALSE	FALSE
IL13RA1	ENSP00000360730	Monarch	EFO:0004340	Body mass index	No significant change	Upregulated	No significant change	FALSE	FALSE
IL13RA1	ENSP00000360730	UniProt Keywords	KW-0025	Alternative splicing	No significant change	Upregulated	No significant change	FALSE	FALSE
IL13RA1	ENSP00000360730	UniProt Keywords	KW-0325	Glycoprotein	No significant change	Upregulated	No significant change	FALSE	FALSE
IL13RA1	ENSP00000360730	UniProt Keywords	KW-0472	Membrane	No significant change	Upregulated	No significant change	FALSE	FALSE
IL13RA1	ENSP00000360730	UniProt Keywords	KW-0675	Receptor	No significant change	Upregulated	No significant change	FALSE	FALSE
IL13RA1	ENSP00000360730	UniProt Keywords	KW-0677	Repeat	No significant change	Upregulated	No significant change	TRUE	FALSE
IL13RA1	ENSP00000360730	UniProt Keywords	KW-0732	Signal	No significant change	Upregulated	No significant change	FALSE	FALSE
IL13RA1	ENSP00000360730	UniProt Keywords	KW-0812	Transmembrane	No significant change	Upregulated	No significant change	FALSE	FALSE
IL13RA1	ENSP00000360730	UniProt Keywords	KW-1015	Disulfide bond	No significant change	Upregulated	No significant change	FALSE	FALSE
IL13RA1	ENSP00000360730	UniProt Keywords	KW-1133	Transmembrane helix	No significant change	Upregulated	No significant change	FALSE	FALSE
IL13RA1	ENSP00000360730	Pfam	PF09240	Interleukin-6 receptor alpha chain, binding	No significant change	Upregulated	No significant change	FALSE	TRUE
IL13RA1	ENSP00000360730	InterPro	IPR003532	Short hematopoietin receptor, family 2, conserved site	No significant change	Upregulated	No significant change	FALSE	FALSE
IL13RA1	ENSP00000360730	InterPro	IPR003961	Fibronectin type III	No significant change	Upregulated	No significant change	FALSE	FALSE
IL13RA1	ENSP00000360730	InterPro	IPR013783	Immunoglobulin-like fold	No significant change	Upregulated	No significant change	FALSE	TRUE
IL13RA1	ENSP00000360730	InterPro	IPR015321	Type I cytokine receptor, cytokine-binding domain	No significant change	Upregulated	No significant change	FALSE	TRUE
IL13RA1	ENSP00000360730	InterPro	IPR036116	Fibronectin type III superfamily	No significant change	Upregulated	No significant change	FALSE	FALSE
IL13RA1	ENSP00000360730	InterPro	IPR040566	Interleukin-13 receptor subunit alpha-1, Ig-like domain	No significant change	Upregulated	No significant change	FALSE	TRUE
IL18R1	ENSP00000387211	GO Process	GO:0001775	Cell activation	Upregulated	No significant change	No significant change	FALSE	FALSE
IL18R1	ENSP00000387211	GO Process	GO:0001817	Regulation of cytokine production	Upregulated	No significant change	No significant change	FALSE	TRUE
IL18R1	ENSP00000387211	GO Process	GO:0001819	Positive regulation of cytokine production	Upregulated	No significant change	No significant change	FALSE	TRUE
IL18R1	ENSP00000387211	GO Process	GO:0002250	Adaptive immune response	Upregulated	No significant change	No significant change	FALSE	TRUE
IL18R1	ENSP00000387211	GO Process	GO:0002252	Immune effector process	Upregulated	No significant change	No significant change	FALSE	TRUE
IL18R1	ENSP00000387211	GO Process	GO:0002263	Cell activation involved in immune response	Upregulated	No significant change	No significant change	FALSE	TRUE
IL18R1	ENSP00000387211	GO Process	GO:0002285	Lymphocyte activation involved in immune response	Upregulated	No significant change	No significant change	FALSE	TRUE
IL18R1	ENSP00000387211	GO Process	GO:0002286	T cell activation involved in immune response	Upregulated	No significant change	No significant change	FALSE	TRUE
IL18R1	ENSP00000387211	GO Process	GO:0002287	Alpha-beta T cell activation involved in immune response	Upregulated	No significant change	No significant change	FALSE	TRUE
IL18R1	ENSP00000387211	GO Process	GO:0002292	T cell differentiation involved in immune response	Upregulated	No significant change	No significant change	FALSE	TRUE
IL18R1	ENSP00000387211	GO Process	GO:0002293	Alpha-beta T cell differentiation involved in immune response	Upregulated	No significant change	No significant change	FALSE	TRUE
IL18R1	ENSP00000387211	GO Process	GO:0002294	CD4-positive, alpha-beta T cell differentiation involved in immune response	Upregulated	No significant change	No significant change	FALSE	TRUE
IL18R1	ENSP00000387211	GO Process	GO:0002366	Leukocyte activation involved in immune response	Upregulated	No significant change	No significant change	FALSE	TRUE
IL18R1	ENSP00000387211	GO Process	GO:0002376	Immune system process	Upregulated	No significant change	No significant change	TRUE	TRUE
IL18R1	ENSP00000387211	GO Process	GO:0002460	Adaptive immune response based on somatic recombination of immune receptors built from immunoglobulin superfamily domains	Upregulated	No significant change	No significant change	FALSE	TRUE
IL18R1	ENSP00000387211	GO Process	GO:0002520	Immune system development	Upregulated	No significant change	No significant change	FALSE	TRUE
IL18R1	ENSP00000387211	GO Process	GO:0002521	Leukocyte differentiation	Upregulated	No significant change	No significant change	FALSE	TRUE
IL18R1	ENSP00000387211	GO Process	GO:0002682	Regulation of immune system process	Upregulated	No significant change	No significant change	FALSE	TRUE
IL18R1	ENSP00000387211	GO Process	GO:0002684	Positive regulation of immune system process	Upregulated	No significant change	No significant change	FALSE	TRUE
IL18R1	ENSP00000387211	GO Process	GO:0002697	Regulation of immune effector process	Upregulated	No significant change	No significant change	FALSE	TRUE
IL18R1	ENSP00000387211	GO Process	GO:0002699	Positive regulation of immune effector process	Upregulated	No significant change	No significant change	FALSE	TRUE
IL18R1	ENSP00000387211	GO Process	GO:0002700	Regulation of production of molecular mediator of immune response	Upregulated	No significant change	No significant change	FALSE	TRUE
IL18R1	ENSP00000387211	GO Process	GO:0002702	Positive regulation of production of molecular mediator of immune response	Upregulated	No significant change	No significant change	FALSE	TRUE
IL18R1	ENSP00000387211	GO Process	GO:0002703	Regulation of leukocyte mediated immunity	Upregulated	No significant change	No significant change	FALSE	TRUE
IL18R1	ENSP00000387211	GO Process	GO:0002705	Positive regulation of leukocyte mediated immunity	Upregulated	No significant change	No significant change	FALSE	TRUE
IL18R1	ENSP00000387211	GO Process	GO:0002706	Regulation of lymphocyte mediated immunity	Upregulated	No significant change	No significant change	FALSE	TRUE
IL18R1	ENSP00000387211	GO Process	GO:0002708	Positive regulation of lymphocyte mediated immunity	Upregulated	No significant change	No significant change	FALSE	TRUE
IL18R1	ENSP00000387211	GO Process	GO:0002709	Regulation of T cell mediated immunity	Upregulated	No significant change	No significant change	FALSE	TRUE
IL18R1	ENSP00000387211	GO Process	GO:0002711	Positive regulation of T cell mediated immunity	Upregulated	No significant change	No significant change	FALSE	TRUE
IL18R1	ENSP00000387211	GO Process	GO:0002718	Regulation of cytokine production involved in immune response	Upregulated	No significant change	No significant change	FALSE	TRUE
IL18R1	ENSP00000387211	GO Process	GO:0002720	Positive regulation of cytokine production involved in immune response	Upregulated	No significant change	No significant change	FALSE	TRUE
IL18R1	ENSP00000387211	GO Process	GO:0002724	Regulation of T cell cytokine production	Upregulated	No significant change	No significant change	FALSE	TRUE
IL18R1	ENSP00000387211	GO Process	GO:0002726	Positive regulation of T cell cytokine production	Upregulated	No significant change	No significant change	FALSE	TRUE
IL18R1	ENSP00000387211	GO Process	GO:0002819	Regulation of adaptive immune response	Upregulated	No significant change	No significant change	FALSE	TRUE
IL18R1	ENSP00000387211	GO Process	GO:0002821	Positive regulation of adaptive immune response	Upregulated	No significant change	No significant change	FALSE	TRUE
IL18R1	ENSP00000387211	GO Process	GO:0002822	Regulation of adaptive immune response based on somatic recombination of immune receptors built from immunoglobulin superfamily domains	Upregulated	No significant change	No significant change	FALSE	TRUE
IL18R1	ENSP00000387211	GO Process	GO:0002824	Positive regulation of adaptive immune response based on somatic recombination of immune receptors built from immunoglobulin superfamily domains	Upregulated	No significant change	No significant change	FALSE	TRUE
IL18R1	ENSP00000387211	GO Process	GO:0002825	Regulation of T-helper 1 type immune response	Upregulated	No significant change	No significant change	FALSE	TRUE
IL18R1	ENSP00000387211	GO Process	GO:0002827	Positive regulation of T-helper 1 type immune response	Upregulated	No significant change	No significant change	FALSE	TRUE
IL18R1	ENSP00000387211	GO Process	GO:0006355	Regulation of transcription, DNA-templated	Upregulated	No significant change	No significant change	FALSE	FALSE
IL18R1	ENSP00000387211	GO Process	GO:0006950	Response to stress	Upregulated	No significant change	No significant change	FALSE	FALSE
IL18R1	ENSP00000387211	GO Process	GO:0006952	Defense response	Upregulated	No significant change	No significant change	TRUE	TRUE
IL18R1	ENSP00000387211	GO Process	GO:0006954	Inflammatory response	Upregulated	No significant change	No significant change	TRUE	TRUE
IL18R1	ENSP00000387211	GO Process	GO:0006955	Immune response	Upregulated	No significant change	No significant change	TRUE	TRUE
IL18R1	ENSP00000387211	GO Process	GO:0007154	Cell communication	Upregulated	No significant change	No significant change	FALSE	FALSE
IL18R1	ENSP00000387211	GO Process	GO:0007165	Signal transduction	Upregulated	No significant change	No significant change	FALSE	FALSE
IL18R1	ENSP00000387211	GO Process	GO:0007166	Cell surface receptor signaling pathway	Upregulated	No significant change	No significant change	FALSE	FALSE
IL18R1	ENSP00000387211	GO Process	GO:0007275	Multicellular organism development	Upregulated	No significant change	No significant change	FALSE	FALSE
IL18R1	ENSP00000387211	GO Process	GO:0009889	Regulation of biosynthetic process	Upregulated	No significant change	No significant change	FALSE	FALSE
IL18R1	ENSP00000387211	GO Process	GO:0009892	Negative regulation of metabolic process	Upregulated	No significant change	No significant change	FALSE	FALSE
IL18R1	ENSP00000387211	GO Process	GO:0009893	Positive regulation of metabolic process	Upregulated	No significant change	No significant change	FALSE	FALSE
IL18R1	ENSP00000387211	GO Process	GO:0009966	Regulation of signal transduction	Upregulated	No significant change	No significant change	FALSE	FALSE
IL18R1	ENSP00000387211	GO Process	GO:0009967	Positive regulation of signal transduction	Upregulated	No significant change	No significant change	FALSE	FALSE
IL18R1	ENSP00000387211	GO Process	GO:0009987	Cellular process	Upregulated	No significant change	No significant change	FALSE	FALSE
IL18R1	ENSP00000387211	GO Process	GO:0010033	Response to organic substance	Upregulated	No significant change	No significant change	FALSE	FALSE
IL18R1	ENSP00000387211	GO Process	GO:0010468	Regulation of gene expression	Upregulated	No significant change	No significant change	FALSE	FALSE
IL18R1	ENSP00000387211	GO Process	GO:0010556	Regulation of macromolecule biosynthetic process	Upregulated	No significant change	No significant change	FALSE	FALSE
IL18R1	ENSP00000387211	GO Process	GO:0010604	Positive regulation of macromolecule metabolic process	Upregulated	No significant change	No significant change	FALSE	FALSE
IL18R1	ENSP00000387211	GO Process	GO:0010628	Positive regulation of gene expression	Upregulated	No significant change	No significant change	FALSE	FALSE
IL18R1	ENSP00000387211	GO Process	GO:0010646	Regulation of cell communication	Upregulated	No significant change	No significant change	FALSE	FALSE
IL18R1	ENSP00000387211	GO Process	GO:0010647	Positive regulation of cell communication	Upregulated	No significant change	No significant change	FALSE	FALSE
IL18R1	ENSP00000387211	GO Process	GO:0019219	Regulation of nucleobase-containing compound metabolic process	Upregulated	No significant change	No significant change	FALSE	FALSE
IL18R1	ENSP00000387211	GO Process	GO:0019221	Cytokine-mediated signaling pathway	Upregulated	No significant change	No significant change	FALSE	TRUE
IL18R1	ENSP00000387211	GO Process	GO:0019222	Regulation of metabolic process	Upregulated	No significant change	No significant change	FALSE	FALSE
IL18R1	ENSP00000387211	GO Process	GO:0023051	Regulation of signaling	Upregulated	No significant change	No significant change	FALSE	FALSE
IL18R1	ENSP00000387211	GO Process	GO:0023052	Signaling	Upregulated	No significant change	No significant change	FALSE	FALSE
IL18R1	ENSP00000387211	GO Process	GO:0023056	Positive regulation of signaling	Upregulated	No significant change	No significant change	FALSE	FALSE
IL18R1	ENSP00000387211	GO Process	GO:0030097	Hemopoiesis	Upregulated	No significant change	No significant change	FALSE	FALSE
IL18R1	ENSP00000387211	GO Process	GO:0030098	Lymphocyte differentiation	Upregulated	No significant change	No significant change	FALSE	TRUE
IL18R1	ENSP00000387211	GO Process	GO:0030101	Natural killer cell activation	Upregulated	No significant change	No significant change	FALSE	FALSE
IL18R1	ENSP00000387211	GO Process	GO:0030154	Cell differentiation	Upregulated	No significant change	No significant change	FALSE	FALSE
IL18R1	ENSP00000387211	GO Process	GO:0030217	T cell differentiation	Upregulated	No significant change	No significant change	FALSE	TRUE
IL18R1	ENSP00000387211	GO Process	GO:0031323	Regulation of cellular metabolic process	Upregulated	No significant change	No significant change	FALSE	FALSE
IL18R1	ENSP00000387211	GO Process	GO:0031326	Regulation of cellular biosynthetic process	Upregulated	No significant change	No significant change	FALSE	FALSE
IL18R1	ENSP00000387211	GO Process	GO:0032501	Multicellular organismal process	Upregulated	No significant change	No significant change	FALSE	FALSE
IL18R1	ENSP00000387211	GO Process	GO:0032502	Developmental process	Upregulated	No significant change	No significant change	FALSE	FALSE
IL18R1	ENSP00000387211	GO Process	GO:0032649	Regulation of interferon-gamma production	Upregulated	No significant change	No significant change	FALSE	TRUE
IL18R1	ENSP00000387211	GO Process	GO:0032729	Positive regulation of interferon-gamma production	Upregulated	No significant change	No significant change	FALSE	TRUE
IL18R1	ENSP00000387211	GO Process	GO:0034097	Response to cytokine	Upregulated	No significant change	No significant change	FALSE	TRUE
IL18R1	ENSP00000387211	GO Process	GO:0035556	Intracellular signal transduction	Upregulated	No significant change	No significant change	FALSE	FALSE
IL18R1	ENSP00000387211	GO Process	GO:0035655	interleukin-18-mediated signaling pathway	Upregulated	No significant change	No significant change	FALSE	TRUE
IL18R1	ENSP00000387211	GO Process	GO:0035710	CD4-positive, alpha-beta T cell activation	Upregulated	No significant change	No significant change	FALSE	TRUE
IL18R1	ENSP00000387211	GO Process	GO:0038061	NIK/NF-kappaB signaling	Upregulated	No significant change	No significant change	FALSE	TRUE
IL18R1	ENSP00000387211	GO Process	GO:0042088	T-helper 1 type immune response	Upregulated	No significant change	No significant change	FALSE	TRUE
IL18R1	ENSP00000387211	GO Process	GO:0042093	T-helper cell differentiation	Upregulated	No significant change	No significant change	FALSE	FALSE
IL18R1	ENSP00000387211	GO Process	GO:0042110	T cell activation	Upregulated	No significant change	No significant change	FALSE	TRUE
IL18R1	ENSP00000387211	GO Process	GO:0042221	Response to chemical	Upregulated	No significant change	No significant change	FALSE	FALSE
IL18R1	ENSP00000387211	GO Process	GO:0043367	CD4-positive, alpha-beta T cell differentiation	Upregulated	No significant change	No significant change	FALSE	TRUE
IL18R1	ENSP00000387211	GO Process	GO:0044093	Positive regulation of molecular function	Upregulated	No significant change	No significant change	FALSE	FALSE
IL18R1	ENSP00000387211	GO Process	GO:0045063	T-helper 1 cell differentiation	Upregulated	No significant change	No significant change	FALSE	FALSE
IL18R1	ENSP00000387211	GO Process	GO:0045321	Leukocyte activation	Upregulated	No significant change	No significant change	FALSE	TRUE
IL18R1	ENSP00000387211	GO Process	GO:0046631	Alpha-beta T cell activation	Upregulated	No significant change	No significant change	FALSE	TRUE
IL18R1	ENSP00000387211	GO Process	GO:0046632	Alpha-beta T cell differentiation	Upregulated	No significant change	No significant change	FALSE	TRUE
IL18R1	ENSP00000387211	GO Process	GO:0046649	Lymphocyte activation	Upregulated	No significant change	No significant change	FALSE	TRUE
IL18R1	ENSP00000387211	GO Process	GO:0048513	Animal organ development	Upregulated	No significant change	No significant change	FALSE	FALSE
IL18R1	ENSP00000387211	GO Process	GO:0048518	Positive regulation of biological process	Upregulated	No significant change	No significant change	FALSE	FALSE
IL18R1	ENSP00000387211	GO Process	GO:0048519	Negative regulation of biological process	Upregulated	No significant change	No significant change	FALSE	FALSE
IL18R1	ENSP00000387211	GO Process	GO:0048522	Positive regulation of cellular process	Upregulated	No significant change	No significant change	FALSE	FALSE
IL18R1	ENSP00000387211	GO Process	GO:0048534	Hematopoietic or lymphoid organ development	Upregulated	No significant change	No significant change	FALSE	FALSE
IL18R1	ENSP00000387211	GO Process	GO:0048583	Regulation of response to stimulus	Upregulated	No significant change	No significant change	FALSE	FALSE
IL18R1	ENSP00000387211	GO Process	GO:0048584	Positive regulation of response to stimulus	Upregulated	No significant change	No significant change	FALSE	FALSE
IL18R1	ENSP00000387211	GO Process	GO:0048731	System development	Upregulated	No significant change	No significant change	FALSE	FALSE
IL18R1	ENSP00000387211	GO Process	GO:0048856	Anatomical structure development	Upregulated	No significant change	No significant change	FALSE	FALSE
IL18R1	ENSP00000387211	GO Process	GO:0048869	Cellular developmental process	Upregulated	No significant change	No significant change	FALSE	FALSE
IL18R1	ENSP00000387211	GO Process	GO:0050776	Regulation of immune response	Upregulated	No significant change	No significant change	FALSE	TRUE
IL18R1	ENSP00000387211	GO Process	GO:0050778	Positive regulation of immune response	Upregulated	No significant change	No significant change	FALSE	TRUE
IL18R1	ENSP00000387211	GO Process	GO:0050789	Regulation of biological process	Upregulated	No significant change	No significant change	FALSE	FALSE
IL18R1	ENSP00000387211	GO Process	GO:0050794	Regulation of cellular process	Upregulated	No significant change	No significant change	FALSE	FALSE
IL18R1	ENSP00000387211	GO Process	GO:0050896	Response to stimulus	Upregulated	No significant change	No significant change	FALSE	FALSE
IL18R1	ENSP00000387211	GO Process	GO:0051090	Regulation of DNA-binding transcription factor activity	Upregulated	No significant change	No significant change	FALSE	FALSE
IL18R1	ENSP00000387211	GO Process	GO:0051091	Positive regulation of DNA-binding transcription factor activity	Upregulated	No significant change	No significant change	FALSE	FALSE
IL18R1	ENSP00000387211	GO Process	GO:0051092	Positive regulation of NF-kappaB transcription factor activity	Upregulated	No significant change	No significant change	FALSE	TRUE
IL18R1	ENSP00000387211	GO Process	GO:0051171	Regulation of nitrogen compound metabolic process	Upregulated	No significant change	No significant change	FALSE	FALSE
IL18R1	ENSP00000387211	GO Process	GO:0051239	Regulation of multicellular organismal process	Upregulated	No significant change	No significant change	FALSE	FALSE
IL18R1	ENSP00000387211	GO Process	GO:0051240	Positive regulation of multicellular organismal process	Upregulated	No significant change	No significant change	FALSE	FALSE
IL18R1	ENSP00000387211	GO Process	GO:0051241	Negative regulation of multicellular organismal process	Upregulated	No significant change	No significant change	FALSE	FALSE
IL18R1	ENSP00000387211	GO Process	GO:0051252	Regulation of RNA metabolic process	Upregulated	No significant change	No significant change	FALSE	FALSE
IL18R1	ENSP00000387211	GO Process	GO:0051716	Cellular response to stimulus	Upregulated	No significant change	No significant change	FALSE	FALSE
IL18R1	ENSP00000387211	GO Process	GO:0060255	Regulation of macromolecule metabolic process	Upregulated	No significant change	No significant change	FALSE	FALSE
IL18R1	ENSP00000387211	GO Process	GO:0065007	Biological regulation	Upregulated	No significant change	No significant change	FALSE	FALSE
IL18R1	ENSP00000387211	GO Process	GO:0065008	Regulation of biological quality	Upregulated	No significant change	No significant change	FALSE	FALSE
IL18R1	ENSP00000387211	GO Process	GO:0065009	Regulation of molecular function	Upregulated	No significant change	No significant change	TRUE	FALSE
IL18R1	ENSP00000387211	GO Process	GO:0070673	Response to interleukin-18	Upregulated	No significant change	No significant change	FALSE	TRUE
IL18R1	ENSP00000387211	GO Process	GO:0070887	Cellular response to chemical stimulus	Upregulated	No significant change	No significant change	FALSE	FALSE
IL18R1	ENSP00000387211	GO Process	GO:0071310	Cellular response to organic substance	Upregulated	No significant change	No significant change	FALSE	FALSE
IL18R1	ENSP00000387211	GO Process	GO:0071345	Cellular response to cytokine stimulus	Upregulated	No significant change	No significant change	FALSE	TRUE
IL18R1	ENSP00000387211	GO Process	GO:0071351	Cellular response to interleukin-18	Upregulated	No significant change	No significant change	FALSE	TRUE
IL18R1	ENSP00000387211	GO Process	GO:0080090	Regulation of primary metabolic process	Upregulated	No significant change	No significant change	FALSE	FALSE
IL18R1	ENSP00000387211	GO Process	GO:0120161	Regulation of cold-induced thermogenesis	Upregulated	No significant change	No significant change	FALSE	FALSE
IL18R1	ENSP00000387211	GO Process	GO:0120163	Negative regulation of cold-induced thermogenesis	Upregulated	No significant change	No significant change	FALSE	FALSE
IL18R1	ENSP00000387211	GO Process	GO:1901222	Regulation of NIK/NF-kappaB signaling	Upregulated	No significant change	No significant change	FALSE	TRUE
IL18R1	ENSP00000387211	GO Process	GO:1901224	Positive regulation of NIK/NF-kappaB signaling	Upregulated	No significant change	No significant change	FALSE	TRUE
IL18R1	ENSP00000387211	GO Process	GO:1902531	Regulation of intracellular signal transduction	Upregulated	No significant change	No significant change	FALSE	FALSE
IL18R1	ENSP00000387211	GO Process	GO:1902533	Positive regulation of intracellular signal transduction	Upregulated	No significant change	No significant change	FALSE	FALSE
IL18R1	ENSP00000387211	GO Process	GO:1903131	Mononuclear cell differentiation	Upregulated	No significant change	No significant change	FALSE	FALSE
IL18R1	ENSP00000387211	GO Process	GO:1903506	Regulation of nucleic acid-templated transcription	Upregulated	No significant change	No significant change	FALSE	FALSE
IL18R1	ENSP00000387211	GO Process	GO:2000554	Regulation of T-helper 1 cell cytokine production	Upregulated	No significant change	No significant change	FALSE	TRUE
IL18R1	ENSP00000387211	GO Process	GO:2000556	Positive regulation of T-helper 1 cell cytokine production	Upregulated	No significant change	No significant change	FALSE	TRUE
IL18R1	ENSP00000387211	GO Process	GO:2001141	Regulation of RNA biosynthetic process	Upregulated	No significant change	No significant change	FALSE	FALSE
IL18R1	ENSP00000387211	GO Function	GO:0003824	Catalytic activity	Upregulated	No significant change	No significant change	FALSE	FALSE
IL18R1	ENSP00000387211	GO Function	GO:0003953	NAD+ nucleosidase activity	Upregulated	No significant change	No significant change	FALSE	FALSE
IL18R1	ENSP00000387211	GO Function	GO:0004888	Transmembrane signaling receptor activity	Upregulated	No significant change	No significant change	FALSE	FALSE
IL18R1	ENSP00000387211	GO Function	GO:0004896	Cytokine receptor activity	Upregulated	No significant change	No significant change	FALSE	TRUE
IL18R1	ENSP00000387211	GO Function	GO:0004908	interleukin-1 receptor activity	Upregulated	No significant change	No significant change	FALSE	TRUE
IL18R1	ENSP00000387211	GO Function	GO:0005488	Binding	Upregulated	No significant change	No significant change	FALSE	FALSE
IL18R1	ENSP00000387211	GO Function	GO:0005515	Protein binding	Upregulated	No significant change	No significant change	FALSE	FALSE
IL18R1	ENSP00000387211	GO Function	GO:0016787	Hydrolase activity	Upregulated	No significant change	No significant change	FALSE	FALSE
IL18R1	ENSP00000387211	GO Function	GO:0016798	Hydrolase activity, acting on glycosyl bonds	Upregulated	No significant change	No significant change	FALSE	FALSE
IL18R1	ENSP00000387211	GO Function	GO:0016799	Hydrolase activity, hydrolyzing N-glycosyl compounds	Upregulated	No significant change	No significant change	FALSE	FALSE
IL18R1	ENSP00000387211	GO Function	GO:0019955	Cytokine binding	Upregulated	No significant change	No significant change	FALSE	TRUE
IL18R1	ENSP00000387211	GO Function	GO:0038023	Signaling receptor activity	Upregulated	No significant change	No significant change	FALSE	FALSE
IL18R1	ENSP00000387211	GO Function	GO:0042007	interleukin-18 binding	Upregulated	No significant change	No significant change	FALSE	TRUE
IL18R1	ENSP00000387211	GO Function	GO:0042008	interleukin-18 receptor activity	Upregulated	No significant change	No significant change	FALSE	TRUE
IL18R1	ENSP00000387211	GO Function	GO:0050135	NAD(P)+ nucleosidase activity	Upregulated	No significant change	No significant change	FALSE	FALSE
IL18R1	ENSP00000387211	GO Function	GO:0060089	Molecular transducer activity	Upregulated	No significant change	No significant change	FALSE	FALSE
IL18R1	ENSP00000387211	GO Function	GO:0061809	NAD+ nucleotidase, cyclic ADP-ribose generating	Upregulated	No significant change	No significant change	FALSE	FALSE
IL18R1	ENSP00000387211	GO Function	GO:0140375	Immune receptor activity	Upregulated	No significant change	No significant change	FALSE	TRUE
IL18R1	ENSP00000387211	GO Component	GO:0005886	Plasma membrane	Upregulated	No significant change	No significant change	FALSE	FALSE
IL18R1	ENSP00000387211	GO Component	GO:0005887	Integral component of plasma membrane	Upregulated	No significant change	No significant change	FALSE	FALSE
IL18R1	ENSP00000387211	GO Component	GO:0016020	Membrane	Upregulated	No significant change	No significant change	FALSE	FALSE
IL18R1	ENSP00000387211	GO Component	GO:0016021	Integral component of membrane	Upregulated	No significant change	No significant change	FALSE	FALSE
IL18R1	ENSP00000387211	GO Component	GO:0031224	Intrinsic component of membrane	Upregulated	No significant change	No significant change	FALSE	FALSE
IL18R1	ENSP00000387211	GO Component	GO:0031226	Intrinsic component of plasma membrane	Upregulated	No significant change	No significant change	FALSE	FALSE
IL18R1	ENSP00000387211	GO Component	GO:0032991	Protein-containing complex	Upregulated	No significant change	No significant change	FALSE	FALSE
IL18R1	ENSP00000387211	GO Component	GO:0043235	Receptor complex	Upregulated	No significant change	No significant change	FALSE	FALSE
IL18R1	ENSP00000387211	GO Component	GO:0045092	interleukin-18 receptor complex	Upregulated	No significant change	No significant change	FALSE	TRUE
IL18R1	ENSP00000387211	GO Component	GO:0071944	Cell periphery	Upregulated	No significant change	No significant change	FALSE	FALSE
IL18R1	ENSP00000387211	GO Component	GO:0098796	Membrane protein complex	Upregulated	No significant change	No significant change	FALSE	FALSE
IL18R1	ENSP00000387211	GO Component	GO:0098797	Plasma membrane protein complex	Upregulated	No significant change	No significant change	FALSE	FALSE
IL18R1	ENSP00000387211	GO Component	GO:0098802	Plasma membrane signaling receptor complex	Upregulated	No significant change	No significant change	FALSE	FALSE
IL18R1	ENSP00000387211	GO Component	GO:0110165	Cellular anatomical entity	Upregulated	No significant change	No significant change	FALSE	FALSE
IL18R1	ENSP00000387211	KEGG	hsa04060	Cytokine-cytokine receptor interaction	Upregulated	No significant change	No significant change	FALSE	TRUE
IL18R1	ENSP00000387211	KEGG	hsa04061	Viral protein interaction with cytokine and cytokine receptor	Upregulated	No significant change	No significant change	FALSE	TRUE
IL18R1	ENSP00000387211	KEGG	hsa04668	TNF signaling pathway	Upregulated	No significant change	No significant change	FALSE	FALSE
IL18R1	ENSP00000387211	KEGG	hsa05321	Inflammatory bowel disease	Upregulated	No significant change	No significant change	FALSE	TRUE
IL18R1	ENSP00000387211	Reactome	HSA-1280215	Cytokine Signaling in Immune system	Upregulated	No significant change	No significant change	TRUE	TRUE
IL18R1	ENSP00000387211	Reactome	HSA-168256	Immune System	Upregulated	No significant change	No significant change	TRUE	TRUE
IL18R1	ENSP00000387211	Reactome	HSA-446652	Interleukin-1 family signaling	Upregulated	No significant change	No significant change	FALSE	TRUE
IL18R1	ENSP00000387211	Reactome	HSA-449147	Signaling by Interleukins	Upregulated	No significant change	No significant change	TRUE	TRUE
IL18R1	ENSP00000387211	Reactome	HSA-9008059	Interleukin-37 signaling	Upregulated	No significant change	No significant change	FALSE	TRUE
IL18R1	ENSP00000387211	Reactome	HSA-9012546	Interleukin-18 signaling	Upregulated	No significant change	No significant change	FALSE	TRUE
IL18R1	ENSP00000387211	WikiPathways	WP4494	Selective expression of chemokine receptors during T-cell polarization	Upregulated	No significant change	No significant change	FALSE	TRUE
IL18R1	ENSP00000387211	WikiPathways	WP4754	IL-18 signaling pathway	Upregulated	No significant change	No significant change	FALSE	FALSE
IL18R1	ENSP00000387211	WikiPathways	WP5098	T-cell activation SARS-CoV-2	Upregulated	No significant change	No significant change	FALSE	TRUE
IL18R1	ENSP00000387211	DISEASES	DOID:0060031	Autoimmune disease of gastrointestinal tract	Upregulated	No significant change	No significant change	FALSE	TRUE
IL18R1	ENSP00000387211	DISEASES	DOID:10608	Celiac disease	Upregulated	No significant change	No significant change	FALSE	FALSE
IL18R1	ENSP00000387211	DISEASES	DOID:2914	Immune system disease	Upregulated	No significant change	No significant change	FALSE	TRUE
IL18R1	ENSP00000387211	DISEASES	DOID:4	Disease	Upregulated	No significant change	No significant change	TRUE	FALSE
IL18R1	ENSP00000387211	DISEASES	DOID:417	Autoimmune disease	Upregulated	No significant change	No significant change	FALSE	TRUE
IL18R1	ENSP00000387211	DISEASES	DOID:612	Primary immunodeficiency disease	Upregulated	No significant change	No significant change	FALSE	TRUE
IL18R1	ENSP00000387211	DISEASES	DOID:7	Disease of anatomical entity	Upregulated	No significant change	No significant change	FALSE	FALSE
IL18R1	ENSP00000387211	DISEASES	DOID:77	Gastrointestinal system disease	Upregulated	No significant change	No significant change	FALSE	FALSE
IL18R1	ENSP00000387211	TISSUES	BTO:0000000	Tissues, cell types and enzyme sources	Upregulated	No significant change	No significant change	FALSE	FALSE
IL18R1	ENSP00000387211	TISSUES	BTO:0000042	Animal	Upregulated	No significant change	No significant change	FALSE	FALSE
IL18R1	ENSP00000387211	TISSUES	BTO:0000522	Gland	Upregulated	No significant change	No significant change	FALSE	FALSE
IL18R1	ENSP00000387211	TISSUES	BTO:0000570	Hematopoietic system	Upregulated	No significant change	No significant change	TRUE	FALSE
IL18R1	ENSP00000387211	TISSUES	BTO:0000753	Lymphoid tissue	Upregulated	No significant change	No significant change	TRUE	FALSE
IL18R1	ENSP00000387211	TISSUES	BTO:0001368	Thorax	Upregulated	No significant change	No significant change	FALSE	FALSE
IL18R1	ENSP00000387211	TISSUES	BTO:0001374	Thymus	Upregulated	No significant change	No significant change	FALSE	FALSE
IL18R1	ENSP00000387211	TISSUES	BTO:0001488	Endocrine gland	Upregulated	No significant change	No significant change	FALSE	FALSE
IL18R1	ENSP00000387211	TISSUES	BTO:0001489	Whole body	Upregulated	No significant change	No significant change	TRUE	FALSE
IL18R1	ENSP00000387211	TISSUES	BTO:0001493	Trunk	Upregulated	No significant change	No significant change	FALSE	FALSE
IL18R1	ENSP00000387211	TISSUES	BTO:0005810	Immune system	Upregulated	No significant change	No significant change	TRUE	TRUE
IL18R1	ENSP00000387211	COMPARTMENTS	GOCC:0005886	Plasma membrane	Upregulated	No significant change	No significant change	FALSE	FALSE
IL18R1	ENSP00000387211	COMPARTMENTS	GOCC:0005887	Integral component of plasma membrane	Upregulated	No significant change	No significant change	FALSE	FALSE
IL18R1	ENSP00000387211	COMPARTMENTS	GOCC:0016020	Membrane	Upregulated	No significant change	No significant change	FALSE	FALSE
IL18R1	ENSP00000387211	COMPARTMENTS	GOCC:0016021	Integral component of membrane	Upregulated	No significant change	No significant change	FALSE	FALSE
IL18R1	ENSP00000387211	COMPARTMENTS	GOCC:0031224	Intrinsic component of membrane	Upregulated	No significant change	No significant change	FALSE	FALSE
IL18R1	ENSP00000387211	COMPARTMENTS	GOCC:0031226	Intrinsic component of plasma membrane	Upregulated	No significant change	No significant change	FALSE	FALSE
IL18R1	ENSP00000387211	COMPARTMENTS	GOCC:0032991	Protein-containing complex	Upregulated	No significant change	No significant change	FALSE	FALSE
IL18R1	ENSP00000387211	COMPARTMENTS	GOCC:0043235	Receptor complex	Upregulated	No significant change	No significant change	FALSE	FALSE
IL18R1	ENSP00000387211	COMPARTMENTS	GOCC:0045092	interleukin-18 receptor complex	Upregulated	No significant change	No significant change	FALSE	TRUE
IL18R1	ENSP00000387211	COMPARTMENTS	GOCC:0071944	Cell periphery	Upregulated	No significant change	No significant change	FALSE	FALSE
IL18R1	ENSP00000387211	COMPARTMENTS	GOCC:0098796	Membrane protein complex	Upregulated	No significant change	No significant change	FALSE	FALSE
IL18R1	ENSP00000387211	COMPARTMENTS	GOCC:0098797	Plasma membrane protein complex	Upregulated	No significant change	No significant change	FALSE	FALSE
IL18R1	ENSP00000387211	COMPARTMENTS	GOCC:0098802	Plasma membrane signaling receptor complex	Upregulated	No significant change	No significant change	FALSE	FALSE
IL18R1	ENSP00000387211	COMPARTMENTS	GOCC:0110165	Cellular anatomical entity	Upregulated	No significant change	No significant change	FALSE	FALSE
IL18R1	ENSP00000387211	Monarch	EFO:0000246	Age	Upregulated	No significant change	No significant change	FALSE	FALSE
IL18R1	ENSP00000387211	Monarch	EFO:0000408	Disease	Upregulated	No significant change	No significant change	TRUE	FALSE
IL18R1	ENSP00000387211	Monarch	EFO:0000546	Injury	Upregulated	No significant change	No significant change	FALSE	FALSE
IL18R1	ENSP00000387211	Monarch	EFO:0000684	Respiratory system disease	Upregulated	No significant change	No significant change	FALSE	FALSE
IL18R1	ENSP00000387211	Monarch	EFO:0000719	Temporal measurement	Upregulated	No significant change	No significant change	FALSE	FALSE
IL18R1	ENSP00000387211	Monarch	EFO:0002461	Skeletal system disease	Upregulated	No significant change	No significant change	FALSE	FALSE
IL18R1	ENSP00000387211	Monarch	EFO:0003892	Pulmonary function measurement	Upregulated	No significant change	No significant change	FALSE	FALSE
IL18R1	ENSP00000387211	Monarch	EFO:0003931	Bone fracture	Upregulated	No significant change	No significant change	FALSE	FALSE
IL18R1	ENSP00000387211	Monarch	EFO:0004260	Bone disease	Upregulated	No significant change	No significant change	FALSE	FALSE
IL18R1	ENSP00000387211	Monarch	EFO:0004298	Cardiovascular measurement	Upregulated	No significant change	No significant change	FALSE	FALSE
IL18R1	ENSP00000387211	Monarch	EFO:0004308	Leukocyte count	Upregulated	No significant change	No significant change	FALSE	TRUE
IL18R1	ENSP00000387211	Monarch	EFO:0004503	Hematological measurement	Upregulated	No significant change	No significant change	FALSE	FALSE
IL18R1	ENSP00000387211	Monarch	EFO:0004586	Complete blood cell count	Upregulated	No significant change	No significant change	FALSE	FALSE
IL18R1	ENSP00000387211	Monarch	EFO:0004713	FEV/FEC ratio	Upregulated	No significant change	No significant change	FALSE	FALSE
IL18R1	ENSP00000387211	Monarch	EFO:0004747	Protein measurement	Upregulated	No significant change	No significant change	FALSE	FALSE
IL18R1	ENSP00000387211	Monarch	EFO:0004833	Neutrophil count	Upregulated	No significant change	No significant change	FALSE	TRUE
IL18R1	ENSP00000387211	Monarch	EFO:0004842	Eosinophil count	Upregulated	No significant change	No significant change	FALSE	TRUE
IL18R1	ENSP00000387211	Monarch	EFO:0004847	Age at onset	Upregulated	No significant change	No significant change	FALSE	FALSE
IL18R1	ENSP00000387211	Monarch	EFO:0004872	Inflammatory biomarker measurement	Upregulated	No significant change	No significant change	FALSE	TRUE
IL18R1	ENSP00000387211	Monarch	EFO:0005090	Basophil count	Upregulated	No significant change	No significant change	FALSE	FALSE
IL18R1	ENSP00000387211	Monarch	EFO:0005278	Cardiovascular disease biomarker measurement	Upregulated	No significant change	No significant change	FALSE	FALSE
IL18R1	ENSP00000387211	Monarch	EFO:0005298	Allergic sensitization measurement	Upregulated	No significant change	No significant change	FALSE	FALSE
IL18R1	ENSP00000387211	Monarch	EFO:0005416	Serum ST2 measurement	Upregulated	No significant change	No significant change	FALSE	FALSE
IL18R1	ENSP00000387211	Monarch	EFO:0006794	Cerebrospinal fluid biomarker measurement	Upregulated	No significant change	No significant change	FALSE	FALSE
IL18R1	ENSP00000387211	Monarch	EFO:0006841	Respiratory disease biomarker	Upregulated	No significant change	No significant change	FALSE	FALSE
IL18R1	ENSP00000387211	Monarch	EFO:0007008	Allergy measurement	Upregulated	No significant change	No significant change	FALSE	FALSE
IL18R1	ENSP00000387211	Monarch	EFO:0007010	Drug use measurement	Upregulated	No significant change	No significant change	FALSE	FALSE
IL18R1	ENSP00000387211	Monarch	EFO:0007937	Blood protein measurement	Upregulated	No significant change	No significant change	FALSE	FALSE
IL18R1	ENSP00000387211	Monarch	EFO:0007987	Granulocyte count	Upregulated	No significant change	No significant change	FALSE	TRUE
IL18R1	ENSP00000387211	Monarch	EFO:0007988	Myeloid white cell count	Upregulated	No significant change	No significant change	FALSE	FALSE
IL18R1	ENSP00000387211	Monarch	EFO:0007990	Neutrophil percentage of leukocytes	Upregulated	No significant change	No significant change	FALSE	TRUE
IL18R1	ENSP00000387211	Monarch	EFO:0007991	Eosinophil percentage of leukocytes	Upregulated	No significant change	No significant change	FALSE	TRUE
IL18R1	ENSP00000387211	Monarch	EFO:0007994	Neutrophil percentage of granulocytes	Upregulated	No significant change	No significant change	FALSE	TRUE
IL18R1	ENSP00000387211	Monarch	EFO:0007996	Eosinophil percentage of granulocytes	Upregulated	No significant change	No significant change	FALSE	TRUE
IL18R1	ENSP00000387211	Monarch	EFO:0008168	Interleukin 1 receptor-like 1 measurement	Upregulated	No significant change	No significant change	FALSE	TRUE
IL18R1	ENSP00000387211	Monarch	EFO:0008178	Interleukin 18 receptor 1 measurement	Upregulated	No significant change	No significant change	FALSE	TRUE
IL18R1	ENSP00000387211	Monarch	EFO:0009433	Lower respiratory tract disease	Upregulated	No significant change	No significant change	FALSE	FALSE
IL18R1	ENSP00000387211	Monarch	EFO:0009512	Lower extremity fracture	Upregulated	No significant change	No significant change	FALSE	FALSE
IL18R1	ENSP00000387211	Monarch	EFO:0009676	Musculoskeletal system disease	Upregulated	No significant change	No significant change	FALSE	FALSE
IL18R1	ENSP00000387211	Monarch	EFO:0009941	Inhalant adrenergic use measurement	Upregulated	No significant change	No significant change	FALSE	FALSE
IL18R1	ENSP00000387211	Monarch	EFO:0009942	Glucocorticoid use measurement	Upregulated	No significant change	No significant change	FALSE	FALSE
IL18R1	ENSP00000387211	Monarch	EFO:0009958	Response to bisphosphonate	Upregulated	No significant change	No significant change	FALSE	FALSE
IL18R1	ENSP00000387211	Monarch	EFO:0009960	Atypical femoral fracture	Upregulated	No significant change	No significant change	FALSE	FALSE
IL18R1	ENSP00000387211	Monarch	EFO:0010599	ST2 protein measurement	Upregulated	No significant change	No significant change	FALSE	FALSE
IL18R1	ENSP00000387211	Monarch	EFO:0010638	Atopic asthma	Upregulated	No significant change	No significant change	FALSE	FALSE
IL18R1	ENSP00000387211	Monarch	EFO:1002011	Adult onset asthma	Upregulated	No significant change	No significant change	FALSE	FALSE
IL18R1	ENSP00000387211	Monarch	EFO:1002018	Bronchial disease	Upregulated	No significant change	No significant change	FALSE	FALSE
IL18R1	ENSP00000387211	Monarch	HP:0000118	Phenotypic abnormality	Upregulated	No significant change	No significant change	FALSE	FALSE
IL18R1	ENSP00000387211	Monarch	HP:0000951	Abnormality of the skin	Upregulated	No significant change	No significant change	FALSE	FALSE
IL18R1	ENSP00000387211	Monarch	HP:0000964	Eczema	Upregulated	No significant change	No significant change	FALSE	FALSE
IL18R1	ENSP00000387211	Monarch	HP:0001574	Abnormality of the integument	Upregulated	No significant change	No significant change	FALSE	FALSE
IL18R1	ENSP00000387211	Monarch	HP:0002715	Abnormality of the immune system	Upregulated	No significant change	No significant change	FALSE	TRUE
IL18R1	ENSP00000387211	Monarch	HP:0010978	Abnormality of immune system physiology	Upregulated	No significant change	No significant change	FALSE	TRUE
IL18R1	ENSP00000387211	Monarch	HP:0011122	Abnormality of skin physiology	Upregulated	No significant change	No significant change	FALSE	FALSE
IL18R1	ENSP00000387211	Monarch	HP:0011123	Inflammatory abnormality of the skin	Upregulated	No significant change	No significant change	FALSE	TRUE
IL18R1	ENSP00000387211	Monarch	HP:0012647	Abnormal inflammatory response	Upregulated	No significant change	No significant change	FALSE	TRUE
IL18R1	ENSP00000387211	Monarch	HP:0012649	Increased inflammatory response	Upregulated	No significant change	No significant change	FALSE	TRUE
IL18R1	ENSP00000387211	Monarch	MONDO:0004979	Asthma	Upregulated	No significant change	No significant change	FALSE	FALSE
IL18R1	ENSP00000387211	UniProt Keywords	KW-0325	Glycoprotein	Upregulated	No significant change	No significant change	FALSE	FALSE
IL18R1	ENSP00000387211	UniProt Keywords	KW-0378	Hydrolase	Upregulated	No significant change	No significant change	FALSE	FALSE
IL18R1	ENSP00000387211	UniProt Keywords	KW-0393	Immunoglobulin domain	Upregulated	No significant change	No significant change	FALSE	TRUE
IL18R1	ENSP00000387211	UniProt Keywords	KW-0395	Inflammatory response	Upregulated	No significant change	No significant change	TRUE	TRUE
IL18R1	ENSP00000387211	UniProt Keywords	KW-0472	Membrane	Upregulated	No significant change	No significant change	FALSE	FALSE
IL18R1	ENSP00000387211	UniProt Keywords	KW-0520	NAD	Upregulated	No significant change	No significant change	FALSE	FALSE
IL18R1	ENSP00000387211	UniProt Keywords	KW-0675	Receptor	Upregulated	No significant change	No significant change	FALSE	FALSE
IL18R1	ENSP00000387211	UniProt Keywords	KW-0677	Repeat	Upregulated	No significant change	No significant change	TRUE	FALSE
IL18R1	ENSP00000387211	UniProt Keywords	KW-0732	Signal	Upregulated	No significant change	No significant change	FALSE	FALSE
IL18R1	ENSP00000387211	UniProt Keywords	KW-0812	Transmembrane	Upregulated	No significant change	No significant change	FALSE	FALSE
IL18R1	ENSP00000387211	UniProt Keywords	KW-1015	Disulfide bond	Upregulated	No significant change	No significant change	FALSE	FALSE
IL18R1	ENSP00000387211	UniProt Keywords	KW-1133	Transmembrane helix	Upregulated	No significant change	No significant change	FALSE	FALSE
IL18R1	ENSP00000387211	InterPro	IPR000157	Toll/interleukin-1 receptor homology (TIR) domain	Upregulated	No significant change	No significant change	FALSE	TRUE
IL18R1	ENSP00000387211	InterPro	IPR003599	Immunoglobulin subtype	Upregulated	No significant change	No significant change	FALSE	TRUE
IL18R1	ENSP00000387211	InterPro	IPR004074	Interleukin-1 receptor type I/II	Upregulated	No significant change	No significant change	FALSE	TRUE
IL18R1	ENSP00000387211	InterPro	IPR007110	Immunoglobulin-like domain	Upregulated	No significant change	No significant change	FALSE	TRUE
IL18R1	ENSP00000387211	InterPro	IPR013783	Immunoglobulin-like fold	Upregulated	No significant change	No significant change	FALSE	TRUE
IL18R1	ENSP00000387211	InterPro	IPR015621	Interleukin-1 receptor family	Upregulated	No significant change	No significant change	FALSE	TRUE
IL18R1	ENSP00000387211	InterPro	IPR035897	Toll/interleukin-1 receptor homology (TIR) domain superfamily	Upregulated	No significant change	No significant change	FALSE	TRUE
IL18R1	ENSP00000387211	InterPro	IPR036179	Immunoglobulin-like domain superfamily	Upregulated	No significant change	No significant change	FALSE	TRUE
IL18R1	ENSP00000387211	SMART	SM00255	Toll - interleukin 1 - resistance	Upregulated	No significant change	No significant change	FALSE	TRUE
IL18R1	ENSP00000387211	SMART	SM00409	Immunoglobulin	Upregulated	No significant change	No significant change	FALSE	TRUE
IL18R1	ENSP00000387211	SMART	SM00410	Immunoglobulin like	Upregulated	No significant change	No significant change	FALSE	TRUE
IRS2	ENSP00000365016	GO Process	GO:0001667	Ameboidal-type cell migration	No significant change	Upregulated	No significant change	FALSE	FALSE
IRS2	ENSP00000365016	GO Process	GO:0001678	Cellular glucose homeostasis	No significant change	Upregulated	No significant change	FALSE	FALSE
IRS2	ENSP00000365016	GO Process	GO:0002053	Positive regulation of mesenchymal cell proliferation	No significant change	Upregulated	No significant change	FALSE	FALSE
IRS2	ENSP00000365016	GO Process	GO:0002682	Regulation of immune system process	No significant change	Upregulated	No significant change	FALSE	TRUE
IRS2	ENSP00000365016	GO Process	GO:0002684	Positive regulation of immune system process	No significant change	Upregulated	No significant change	FALSE	TRUE
IRS2	ENSP00000365016	GO Process	GO:0002694	Regulation of leukocyte activation	No significant change	Upregulated	No significant change	FALSE	TRUE
IRS2	ENSP00000365016	GO Process	GO:0002696	Positive regulation of leukocyte activation	No significant change	Upregulated	No significant change	FALSE	TRUE
IRS2	ENSP00000365016	GO Process	GO:0002791	Regulation of peptide secretion	No significant change	Upregulated	No significant change	FALSE	FALSE
IRS2	ENSP00000365016	GO Process	GO:0002793	Positive regulation of peptide secretion	No significant change	Upregulated	No significant change	FALSE	FALSE
IRS2	ENSP00000365016	GO Process	GO:0002902	Regulation of B cell apoptotic process	No significant change	Upregulated	No significant change	FALSE	TRUE
IRS2	ENSP00000365016	GO Process	GO:0002903	Negative regulation of B cell apoptotic process	No significant change	Upregulated	No significant change	FALSE	TRUE
IRS2	ENSP00000365016	GO Process	GO:0005975	Carbohydrate metabolic process	No significant change	Upregulated	No significant change	FALSE	FALSE
IRS2	ENSP00000365016	GO Process	GO:0005979	Regulation of glycogen biosynthetic process	No significant change	Upregulated	No significant change	FALSE	FALSE
IRS2	ENSP00000365016	GO Process	GO:0005996	Monosaccharide metabolic process	No significant change	Upregulated	No significant change	FALSE	FALSE
IRS2	ENSP00000365016	GO Process	GO:0006006	Glucose metabolic process	No significant change	Upregulated	No significant change	FALSE	FALSE
IRS2	ENSP00000365016	GO Process	GO:0006109	Regulation of carbohydrate metabolic process	No significant change	Upregulated	No significant change	FALSE	FALSE
IRS2	ENSP00000365016	GO Process	GO:0007154	Cell communication	No significant change	Upregulated	No significant change	FALSE	FALSE
IRS2	ENSP00000365016	GO Process	GO:0007165	Signal transduction	No significant change	Upregulated	No significant change	FALSE	FALSE
IRS2	ENSP00000365016	GO Process	GO:0007166	Cell surface receptor signaling pathway	No significant change	Upregulated	No significant change	FALSE	FALSE
IRS2	ENSP00000365016	GO Process	GO:0007167	Enzyme-linked receptor protein signaling pathway	No significant change	Upregulated	No significant change	FALSE	FALSE
IRS2	ENSP00000365016	GO Process	GO:0007169	Transmembrane receptor protein tyrosine kinase signaling pathway	No significant change	Upregulated	No significant change	FALSE	FALSE
IRS2	ENSP00000365016	GO Process	GO:0007275	Multicellular organism development	No significant change	Upregulated	No significant change	FALSE	FALSE
IRS2	ENSP00000365016	GO Process	GO:0007399	Nervous system development	No significant change	Upregulated	No significant change	FALSE	FALSE
IRS2	ENSP00000365016	GO Process	GO:0007417	Central nervous system development	No significant change	Upregulated	No significant change	FALSE	FALSE
IRS2	ENSP00000365016	GO Process	GO:0007420	Brain development	No significant change	Upregulated	No significant change	FALSE	FALSE
IRS2	ENSP00000365016	GO Process	GO:0008152	Metabolic process	No significant change	Upregulated	No significant change	FALSE	FALSE
IRS2	ENSP00000365016	GO Process	GO:0008283	Cell population proliferation	No significant change	Upregulated	No significant change	FALSE	FALSE
IRS2	ENSP00000365016	GO Process	GO:0008284	Positive regulation of cell population proliferation	No significant change	Upregulated	No significant change	FALSE	FALSE
IRS2	ENSP00000365016	GO Process	GO:0008286	Insulin receptor signaling pathway	No significant change	Upregulated	No significant change	FALSE	FALSE
IRS2	ENSP00000365016	GO Process	GO:0009719	Response to endogenous stimulus	No significant change	Upregulated	No significant change	FALSE	FALSE
IRS2	ENSP00000365016	GO Process	GO:0009725	Response to hormone	No significant change	Upregulated	No significant change	FALSE	FALSE
IRS2	ENSP00000365016	GO Process	GO:0009743	Response to carbohydrate	No significant change	Upregulated	No significant change	FALSE	FALSE
IRS2	ENSP00000365016	GO Process	GO:0009746	Response to hexose	No significant change	Upregulated	No significant change	FALSE	FALSE
IRS2	ENSP00000365016	GO Process	GO:0009749	Response to glucose	No significant change	Upregulated	No significant change	FALSE	FALSE
IRS2	ENSP00000365016	GO Process	GO:0009889	Regulation of biosynthetic process	No significant change	Upregulated	No significant change	FALSE	FALSE
IRS2	ENSP00000365016	GO Process	GO:0009891	Positive regulation of biosynthetic process	No significant change	Upregulated	No significant change	FALSE	FALSE
IRS2	ENSP00000365016	GO Process	GO:0009892	Negative regulation of metabolic process	No significant change	Upregulated	No significant change	FALSE	FALSE
IRS2	ENSP00000365016	GO Process	GO:0009893	Positive regulation of metabolic process	No significant change	Upregulated	No significant change	FALSE	FALSE
IRS2	ENSP00000365016	GO Process	GO:0009894	Regulation of catabolic process	No significant change	Upregulated	No significant change	FALSE	FALSE
IRS2	ENSP00000365016	GO Process	GO:0009896	Positive regulation of catabolic process	No significant change	Upregulated	No significant change	FALSE	FALSE
IRS2	ENSP00000365016	GO Process	GO:0009987	Cellular process	No significant change	Upregulated	No significant change	FALSE	FALSE
IRS2	ENSP00000365016	GO Process	GO:0010033	Response to organic substance	No significant change	Upregulated	No significant change	FALSE	FALSE
IRS2	ENSP00000365016	GO Process	GO:0010243	Response to organonitrogen compound	No significant change	Upregulated	No significant change	FALSE	FALSE
IRS2	ENSP00000365016	GO Process	GO:0010464	Regulation of mesenchymal cell proliferation	No significant change	Upregulated	No significant change	FALSE	FALSE
IRS2	ENSP00000365016	GO Process	GO:0010556	Regulation of macromolecule biosynthetic process	No significant change	Upregulated	No significant change	FALSE	FALSE
IRS2	ENSP00000365016	GO Process	GO:0010557	Positive regulation of macromolecule biosynthetic process	No significant change	Upregulated	No significant change	FALSE	FALSE
IRS2	ENSP00000365016	GO Process	GO:0010563	Negative regulation of phosphorus metabolic process	No significant change	Upregulated	No significant change	FALSE	FALSE
IRS2	ENSP00000365016	GO Process	GO:0010565	Regulation of cellular ketone metabolic process	No significant change	Upregulated	No significant change	FALSE	FALSE
IRS2	ENSP00000365016	GO Process	GO:0010604	Positive regulation of macromolecule metabolic process	No significant change	Upregulated	No significant change	FALSE	FALSE
IRS2	ENSP00000365016	GO Process	GO:0010631	Epithelial cell migration	No significant change	Upregulated	No significant change	FALSE	FALSE
IRS2	ENSP00000365016	GO Process	GO:0010632	Regulation of epithelial cell migration	No significant change	Upregulated	No significant change	FALSE	FALSE
IRS2	ENSP00000365016	GO Process	GO:0010634	Positive regulation of epithelial cell migration	No significant change	Upregulated	No significant change	FALSE	FALSE
IRS2	ENSP00000365016	GO Process	GO:0010646	Regulation of cell communication	No significant change	Upregulated	No significant change	FALSE	FALSE
IRS2	ENSP00000365016	GO Process	GO:0010647	Positive regulation of cell communication	No significant change	Upregulated	No significant change	FALSE	FALSE
IRS2	ENSP00000365016	GO Process	GO:0010675	Regulation of cellular carbohydrate metabolic process	No significant change	Upregulated	No significant change	FALSE	FALSE
IRS2	ENSP00000365016	GO Process	GO:0010676	Positive regulation of cellular carbohydrate metabolic process	No significant change	Upregulated	No significant change	FALSE	FALSE
IRS2	ENSP00000365016	GO Process	GO:0010746	Regulation of long-chain fatty acid import across plasma membrane	No significant change	Upregulated	No significant change	FALSE	FALSE
IRS2	ENSP00000365016	GO Process	GO:0010748	Negative regulation of long-chain fatty acid import across plasma membrane	No significant change	Upregulated	No significant change	FALSE	FALSE
IRS2	ENSP00000365016	GO Process	GO:0010817	Regulation of hormone levels	No significant change	Upregulated	No significant change	FALSE	FALSE
IRS2	ENSP00000365016	GO Process	GO:0010827	Regulation of glucose transmembrane transport	No significant change	Upregulated	No significant change	FALSE	FALSE
IRS2	ENSP00000365016	GO Process	GO:0010828	Positive regulation of glucose transmembrane transport	No significant change	Upregulated	No significant change	FALSE	FALSE
IRS2	ENSP00000365016	GO Process	GO:0010906	Regulation of glucose metabolic process	No significant change	Upregulated	No significant change	FALSE	FALSE
IRS2	ENSP00000365016	GO Process	GO:0010907	Positive regulation of glucose metabolic process	No significant change	Upregulated	No significant change	FALSE	FALSE
IRS2	ENSP00000365016	GO Process	GO:0010941	Regulation of cell death	No significant change	Upregulated	No significant change	FALSE	FALSE
IRS2	ENSP00000365016	GO Process	GO:0010962	Regulation of glucan biosynthetic process	No significant change	Upregulated	No significant change	FALSE	FALSE
IRS2	ENSP00000365016	GO Process	GO:0016477	Cell migration	No significant change	Upregulated	No significant change	FALSE	FALSE
IRS2	ENSP00000365016	GO Process	GO:0019216	Regulation of lipid metabolic process	No significant change	Upregulated	No significant change	FALSE	FALSE
IRS2	ENSP00000365016	GO Process	GO:0019217	Regulation of fatty acid metabolic process	No significant change	Upregulated	No significant change	FALSE	FALSE
IRS2	ENSP00000365016	GO Process	GO:0019220	Regulation of phosphate metabolic process	No significant change	Upregulated	No significant change	FALSE	FALSE
IRS2	ENSP00000365016	GO Process	GO:0019222	Regulation of metabolic process	No significant change	Upregulated	No significant change	FALSE	FALSE
IRS2	ENSP00000365016	GO Process	GO:0019318	Hexose metabolic process	No significant change	Upregulated	No significant change	FALSE	FALSE
IRS2	ENSP00000365016	GO Process	GO:0019725	Cellular homeostasis	No significant change	Upregulated	No significant change	FALSE	FALSE
IRS2	ENSP00000365016	GO Process	GO:0023051	Regulation of signaling	No significant change	Upregulated	No significant change	FALSE	FALSE
IRS2	ENSP00000365016	GO Process	GO:0023052	Signaling	No significant change	Upregulated	No significant change	FALSE	FALSE
IRS2	ENSP00000365016	GO Process	GO:0023056	Positive regulation of signaling	No significant change	Upregulated	No significant change	FALSE	FALSE
IRS2	ENSP00000365016	GO Process	GO:0030334	Regulation of cell migration	No significant change	Upregulated	No significant change	FALSE	FALSE
IRS2	ENSP00000365016	GO Process	GO:0030335	Positive regulation of cell migration	No significant change	Upregulated	No significant change	FALSE	FALSE
IRS2	ENSP00000365016	GO Process	GO:0030879	Mammary gland development	No significant change	Upregulated	No significant change	FALSE	FALSE
IRS2	ENSP00000365016	GO Process	GO:0030888	Regulation of B cell proliferation	No significant change	Upregulated	No significant change	FALSE	TRUE
IRS2	ENSP00000365016	GO Process	GO:0030890	Positive regulation of B cell proliferation	No significant change	Upregulated	No significant change	FALSE	TRUE
IRS2	ENSP00000365016	GO Process	GO:0031323	Regulation of cellular metabolic process	No significant change	Upregulated	No significant change	FALSE	FALSE
IRS2	ENSP00000365016	GO Process	GO:0031324	Negative regulation of cellular metabolic process	No significant change	Upregulated	No significant change	FALSE	FALSE
IRS2	ENSP00000365016	GO Process	GO:0031325	Positive regulation of cellular metabolic process	No significant change	Upregulated	No significant change	FALSE	FALSE
IRS2	ENSP00000365016	GO Process	GO:0031326	Regulation of cellular biosynthetic process	No significant change	Upregulated	No significant change	FALSE	FALSE
IRS2	ENSP00000365016	GO Process	GO:0031328	Positive regulation of cellular biosynthetic process	No significant change	Upregulated	No significant change	FALSE	FALSE
IRS2	ENSP00000365016	GO Process	GO:0031329	Regulation of cellular catabolic process	No significant change	Upregulated	No significant change	FALSE	FALSE
IRS2	ENSP00000365016	GO Process	GO:0031331	Positive regulation of cellular catabolic process	No significant change	Upregulated	No significant change	FALSE	FALSE
IRS2	ENSP00000365016	GO Process	GO:0031998	Regulation of fatty acid beta-oxidation	No significant change	Upregulated	No significant change	FALSE	FALSE
IRS2	ENSP00000365016	GO Process	GO:0032000	Positive regulation of fatty acid beta-oxidation	No significant change	Upregulated	No significant change	FALSE	FALSE
IRS2	ENSP00000365016	GO Process	GO:0032024	Positive regulation of insulin secretion	No significant change	Upregulated	No significant change	FALSE	FALSE
IRS2	ENSP00000365016	GO Process	GO:0032368	Regulation of lipid transport	No significant change	Upregulated	No significant change	FALSE	FALSE
IRS2	ENSP00000365016	GO Process	GO:0032369	Negative regulation of lipid transport	No significant change	Upregulated	No significant change	FALSE	FALSE
IRS2	ENSP00000365016	GO Process	GO:0032501	Multicellular organismal process	No significant change	Upregulated	No significant change	FALSE	FALSE
IRS2	ENSP00000365016	GO Process	GO:0032502	Developmental process	No significant change	Upregulated	No significant change	FALSE	FALSE
IRS2	ENSP00000365016	GO Process	GO:0032868	Response to insulin	No significant change	Upregulated	No significant change	FALSE	FALSE
IRS2	ENSP00000365016	GO Process	GO:0032869	Cellular response to insulin stimulus	No significant change	Upregulated	No significant change	FALSE	FALSE
IRS2	ENSP00000365016	GO Process	GO:0032870	Cellular response to hormone stimulus	No significant change	Upregulated	No significant change	FALSE	FALSE
IRS2	ENSP00000365016	GO Process	GO:0032879	Regulation of localization	No significant change	Upregulated	No significant change	FALSE	FALSE
IRS2	ENSP00000365016	GO Process	GO:0032880	Regulation of protein localization	No significant change	Upregulated	No significant change	FALSE	FALSE
IRS2	ENSP00000365016	GO Process	GO:0032881	Regulation of polysaccharide metabolic process	No significant change	Upregulated	No significant change	FALSE	FALSE
IRS2	ENSP00000365016	GO Process	GO:0032885	Regulation of polysaccharide biosynthetic process	No significant change	Upregulated	No significant change	FALSE	FALSE
IRS2	ENSP00000365016	GO Process	GO:0032890	Regulation of organic acid transport	No significant change	Upregulated	No significant change	FALSE	FALSE
IRS2	ENSP00000365016	GO Process	GO:0032891	Negative regulation of organic acid transport	No significant change	Upregulated	No significant change	FALSE	FALSE
IRS2	ENSP00000365016	GO Process	GO:0032944	Regulation of mononuclear cell proliferation	No significant change	Upregulated	No significant change	FALSE	FALSE
IRS2	ENSP00000365016	GO Process	GO:0032946	Positive regulation of mononuclear cell proliferation	No significant change	Upregulated	No significant change	FALSE	FALSE
IRS2	ENSP00000365016	GO Process	GO:0033500	Carbohydrate homeostasis	No significant change	Upregulated	No significant change	FALSE	FALSE
IRS2	ENSP00000365016	GO Process	GO:0033673	Negative regulation of kinase activity	No significant change	Upregulated	No significant change	FALSE	FALSE
IRS2	ENSP00000365016	GO Process	GO:0034284	Response to monosaccharide	No significant change	Upregulated	No significant change	FALSE	FALSE
IRS2	ENSP00000365016	GO Process	GO:0034762	Regulation of transmembrane transport	No significant change	Upregulated	No significant change	FALSE	FALSE
IRS2	ENSP00000365016	GO Process	GO:0034763	Negative regulation of transmembrane transport	No significant change	Upregulated	No significant change	FALSE	FALSE
IRS2	ENSP00000365016	GO Process	GO:0034764	Positive regulation of transmembrane transport	No significant change	Upregulated	No significant change	FALSE	FALSE
IRS2	ENSP00000365016	GO Process	GO:0040012	Regulation of locomotion	No significant change	Upregulated	No significant change	FALSE	FALSE
IRS2	ENSP00000365016	GO Process	GO:0040017	Positive regulation of locomotion	No significant change	Upregulated	No significant change	FALSE	FALSE
IRS2	ENSP00000365016	GO Process	GO:0042127	Regulation of cell population proliferation	No significant change	Upregulated	No significant change	FALSE	FALSE
IRS2	ENSP00000365016	GO Process	GO:0042221	Response to chemical	No significant change	Upregulated	No significant change	FALSE	FALSE
IRS2	ENSP00000365016	GO Process	GO:0042325	Regulation of phosphorylation	No significant change	Upregulated	No significant change	FALSE	FALSE
IRS2	ENSP00000365016	GO Process	GO:0042326	Negative regulation of phosphorylation	No significant change	Upregulated	No significant change	FALSE	FALSE
IRS2	ENSP00000365016	GO Process	GO:0042592	Homeostatic process	No significant change	Upregulated	No significant change	FALSE	FALSE
IRS2	ENSP00000365016	GO Process	GO:0042593	Glucose homeostasis	No significant change	Upregulated	No significant change	FALSE	FALSE
IRS2	ENSP00000365016	GO Process	GO:0042981	Regulation of apoptotic process	No significant change	Upregulated	No significant change	FALSE	FALSE
IRS2	ENSP00000365016	GO Process	GO:0043066	Negative regulation of apoptotic process	No significant change	Upregulated	No significant change	FALSE	FALSE
IRS2	ENSP00000365016	GO Process	GO:0043067	Regulation of programmed cell death	No significant change	Upregulated	No significant change	FALSE	FALSE
IRS2	ENSP00000365016	GO Process	GO:0043069	Negative regulation of programmed cell death	No significant change	Upregulated	No significant change	FALSE	FALSE
IRS2	ENSP00000365016	GO Process	GO:0043086	Negative regulation of catalytic activity	No significant change	Upregulated	No significant change	FALSE	FALSE
IRS2	ENSP00000365016	GO Process	GO:0043255	Regulation of carbohydrate biosynthetic process	No significant change	Upregulated	No significant change	FALSE	FALSE
IRS2	ENSP00000365016	GO Process	GO:0043434	Response to peptide hormone	No significant change	Upregulated	No significant change	FALSE	FALSE
IRS2	ENSP00000365016	GO Process	GO:0043467	Regulation of generation of precursor metabolites and energy	No significant change	Upregulated	No significant change	FALSE	FALSE
IRS2	ENSP00000365016	GO Process	GO:0043549	Regulation of kinase activity	No significant change	Upregulated	No significant change	FALSE	FALSE
IRS2	ENSP00000365016	GO Process	GO:0044092	Negative regulation of molecular function	No significant change	Upregulated	No significant change	FALSE	FALSE
IRS2	ENSP00000365016	GO Process	GO:0044238	Primary metabolic process	No significant change	Upregulated	No significant change	FALSE	FALSE
IRS2	ENSP00000365016	GO Process	GO:0044281	Small molecule metabolic process	No significant change	Upregulated	No significant change	FALSE	FALSE
IRS2	ENSP00000365016	GO Process	GO:0044342	Type B pancreatic cell proliferation	No significant change	Upregulated	No significant change	FALSE	FALSE
IRS2	ENSP00000365016	GO Process	GO:0045725	Positive regulation of glycogen biosynthetic process	No significant change	Upregulated	No significant change	FALSE	FALSE
IRS2	ENSP00000365016	GO Process	GO:0045834	Positive regulation of lipid metabolic process	No significant change	Upregulated	No significant change	FALSE	FALSE
IRS2	ENSP00000365016	GO Process	GO:0045913	Positive regulation of carbohydrate metabolic process	No significant change	Upregulated	No significant change	FALSE	FALSE
IRS2	ENSP00000365016	GO Process	GO:0045923	Positive regulation of fatty acid metabolic process	No significant change	Upregulated	No significant change	FALSE	FALSE
IRS2	ENSP00000365016	GO Process	GO:0045936	Negative regulation of phosphate metabolic process	No significant change	Upregulated	No significant change	FALSE	FALSE
IRS2	ENSP00000365016	GO Process	GO:0046320	Regulation of fatty acid oxidation	No significant change	Upregulated	No significant change	FALSE	FALSE
IRS2	ENSP00000365016	GO Process	GO:0046321	Positive regulation of fatty acid oxidation	No significant change	Upregulated	No significant change	FALSE	FALSE
IRS2	ENSP00000365016	GO Process	GO:0046324	Regulation of glucose import	No significant change	Upregulated	No significant change	FALSE	FALSE
IRS2	ENSP00000365016	GO Process	GO:0046326	Positive regulation of glucose import	No significant change	Upregulated	No significant change	FALSE	FALSE
IRS2	ENSP00000365016	GO Process	GO:0046883	Regulation of hormone secretion	No significant change	Upregulated	No significant change	FALSE	FALSE
IRS2	ENSP00000365016	GO Process	GO:0046887	Positive regulation of hormone secretion	No significant change	Upregulated	No significant change	FALSE	FALSE
IRS2	ENSP00000365016	GO Process	GO:0048513	Animal organ development	No significant change	Upregulated	No significant change	FALSE	FALSE
IRS2	ENSP00000365016	GO Process	GO:0048518	Positive regulation of biological process	No significant change	Upregulated	No significant change	FALSE	FALSE
IRS2	ENSP00000365016	GO Process	GO:0048519	Negative regulation of biological process	No significant change	Upregulated	No significant change	FALSE	FALSE
IRS2	ENSP00000365016	GO Process	GO:0048522	Positive regulation of cellular process	No significant change	Upregulated	No significant change	FALSE	FALSE
IRS2	ENSP00000365016	GO Process	GO:0048523	Negative regulation of cellular process	No significant change	Upregulated	No significant change	FALSE	FALSE
IRS2	ENSP00000365016	GO Process	GO:0048731	System development	No significant change	Upregulated	No significant change	FALSE	FALSE
IRS2	ENSP00000365016	GO Process	GO:0048732	Gland development	No significant change	Upregulated	No significant change	FALSE	FALSE
IRS2	ENSP00000365016	GO Process	GO:0048856	Anatomical structure development	No significant change	Upregulated	No significant change	FALSE	FALSE
IRS2	ENSP00000365016	GO Process	GO:0048870	Cell motility	No significant change	Upregulated	No significant change	FALSE	FALSE
IRS2	ENSP00000365016	GO Process	GO:0048878	Chemical homeostasis	No significant change	Upregulated	No significant change	FALSE	FALSE
IRS2	ENSP00000365016	GO Process	GO:0050670	Regulation of lymphocyte proliferation	No significant change	Upregulated	No significant change	FALSE	TRUE
IRS2	ENSP00000365016	GO Process	GO:0050671	Positive regulation of lymphocyte proliferation	No significant change	Upregulated	No significant change	FALSE	TRUE
IRS2	ENSP00000365016	GO Process	GO:0050673	Epithelial cell proliferation	No significant change	Upregulated	No significant change	FALSE	FALSE
IRS2	ENSP00000365016	GO Process	GO:0050678	Regulation of epithelial cell proliferation	No significant change	Upregulated	No significant change	FALSE	FALSE
IRS2	ENSP00000365016	GO Process	GO:0050679	Positive regulation of epithelial cell proliferation	No significant change	Upregulated	No significant change	FALSE	FALSE
IRS2	ENSP00000365016	GO Process	GO:0050708	Regulation of protein secretion	No significant change	Upregulated	No significant change	FALSE	FALSE
IRS2	ENSP00000365016	GO Process	GO:0050714	Positive regulation of protein secretion	No significant change	Upregulated	No significant change	FALSE	FALSE
IRS2	ENSP00000365016	GO Process	GO:0050789	Regulation of biological process	No significant change	Upregulated	No significant change	FALSE	FALSE
IRS2	ENSP00000365016	GO Process	GO:0050790	Regulation of catalytic activity	No significant change	Upregulated	No significant change	TRUE	FALSE
IRS2	ENSP00000365016	GO Process	GO:0050794	Regulation of cellular process	No significant change	Upregulated	No significant change	FALSE	FALSE
IRS2	ENSP00000365016	GO Process	GO:0050796	Regulation of insulin secretion	No significant change	Upregulated	No significant change	FALSE	FALSE
IRS2	ENSP00000365016	GO Process	GO:0050864	Regulation of B cell activation	No significant change	Upregulated	No significant change	FALSE	TRUE
IRS2	ENSP00000365016	GO Process	GO:0050865	Regulation of cell activation	No significant change	Upregulated	No significant change	FALSE	FALSE
IRS2	ENSP00000365016	GO Process	GO:0050867	Positive regulation of cell activation	No significant change	Upregulated	No significant change	FALSE	FALSE
IRS2	ENSP00000365016	GO Process	GO:0050871	Positive regulation of B cell activation	No significant change	Upregulated	No significant change	FALSE	TRUE
IRS2	ENSP00000365016	GO Process	GO:0050896	Response to stimulus	No significant change	Upregulated	No significant change	FALSE	FALSE
IRS2	ENSP00000365016	GO Process	GO:0050994	Regulation of lipid catabolic process	No significant change	Upregulated	No significant change	FALSE	FALSE
IRS2	ENSP00000365016	GO Process	GO:0050996	Positive regulation of lipid catabolic process	No significant change	Upregulated	No significant change	FALSE	FALSE
IRS2	ENSP00000365016	GO Process	GO:0051046	Regulation of secretion	No significant change	Upregulated	No significant change	FALSE	FALSE
IRS2	ENSP00000365016	GO Process	GO:0051047	Positive regulation of secretion	No significant change	Upregulated	No significant change	FALSE	FALSE
IRS2	ENSP00000365016	GO Process	GO:0051049	Regulation of transport	No significant change	Upregulated	No significant change	FALSE	FALSE
IRS2	ENSP00000365016	GO Process	GO:0051050	Positive regulation of transport	No significant change	Upregulated	No significant change	FALSE	FALSE
IRS2	ENSP00000365016	GO Process	GO:0051051	Negative regulation of transport	No significant change	Upregulated	No significant change	FALSE	FALSE
IRS2	ENSP00000365016	GO Process	GO:0051174	Regulation of phosphorus metabolic process	No significant change	Upregulated	No significant change	FALSE	FALSE
IRS2	ENSP00000365016	GO Process	GO:0051222	Positive regulation of protein transport	No significant change	Upregulated	No significant change	FALSE	FALSE
IRS2	ENSP00000365016	GO Process	GO:0051223	Regulation of protein transport	No significant change	Upregulated	No significant change	FALSE	FALSE
IRS2	ENSP00000365016	GO Process	GO:0051239	Regulation of multicellular organismal process	No significant change	Upregulated	No significant change	FALSE	FALSE
IRS2	ENSP00000365016	GO Process	GO:0051249	Regulation of lymphocyte activation	No significant change	Upregulated	No significant change	FALSE	TRUE
IRS2	ENSP00000365016	GO Process	GO:0051251	Positive regulation of lymphocyte activation	No significant change	Upregulated	No significant change	FALSE	TRUE
IRS2	ENSP00000365016	GO Process	GO:0051338	Regulation of transferase activity	No significant change	Upregulated	No significant change	FALSE	FALSE
IRS2	ENSP00000365016	GO Process	GO:0051348	Negative regulation of transferase activity	No significant change	Upregulated	No significant change	FALSE	FALSE
IRS2	ENSP00000365016	GO Process	GO:0051716	Cellular response to stimulus	No significant change	Upregulated	No significant change	FALSE	FALSE
IRS2	ENSP00000365016	GO Process	GO:0055082	Cellular chemical homeostasis	No significant change	Upregulated	No significant change	FALSE	FALSE
IRS2	ENSP00000365016	GO Process	GO:0055088	Lipid homeostasis	No significant change	Upregulated	No significant change	FALSE	FALSE
IRS2	ENSP00000365016	GO Process	GO:0060255	Regulation of macromolecule metabolic process	No significant change	Upregulated	No significant change	FALSE	FALSE
IRS2	ENSP00000365016	GO Process	GO:0060322	Head development	No significant change	Upregulated	No significant change	FALSE	FALSE
IRS2	ENSP00000365016	GO Process	GO:0060341	Regulation of cellular localization	No significant change	Upregulated	No significant change	FALSE	FALSE
IRS2	ENSP00000365016	GO Process	GO:0060548	Negative regulation of cell death	No significant change	Upregulated	No significant change	FALSE	FALSE
IRS2	ENSP00000365016	GO Process	GO:0061469	Regulation of type B pancreatic cell proliferation	No significant change	Upregulated	No significant change	FALSE	FALSE
IRS2	ENSP00000365016	GO Process	GO:0062012	Regulation of small molecule metabolic process	No significant change	Upregulated	No significant change	FALSE	FALSE
IRS2	ENSP00000365016	GO Process	GO:0062013	Positive regulation of small molecule metabolic process	No significant change	Upregulated	No significant change	FALSE	FALSE
IRS2	ENSP00000365016	GO Process	GO:0065007	Biological regulation	No significant change	Upregulated	No significant change	FALSE	FALSE
IRS2	ENSP00000365016	GO Process	GO:0065008	Regulation of biological quality	No significant change	Upregulated	No significant change	FALSE	FALSE
IRS2	ENSP00000365016	GO Process	GO:0065009	Regulation of molecular function	No significant change	Upregulated	No significant change	TRUE	FALSE
IRS2	ENSP00000365016	GO Process	GO:0070201	Regulation of establishment of protein localization	No significant change	Upregulated	No significant change	FALSE	FALSE
IRS2	ENSP00000365016	GO Process	GO:0070228	Regulation of lymphocyte apoptotic process	No significant change	Upregulated	No significant change	FALSE	TRUE
IRS2	ENSP00000365016	GO Process	GO:0070229	Negative regulation of lymphocyte apoptotic process	No significant change	Upregulated	No significant change	FALSE	TRUE
IRS2	ENSP00000365016	GO Process	GO:0070663	Regulation of leukocyte proliferation	No significant change	Upregulated	No significant change	FALSE	TRUE
IRS2	ENSP00000365016	GO Process	GO:0070665	Positive regulation of leukocyte proliferation	No significant change	Upregulated	No significant change	FALSE	TRUE
IRS2	ENSP00000365016	GO Process	GO:0070873	Regulation of glycogen metabolic process	No significant change	Upregulated	No significant change	FALSE	FALSE
IRS2	ENSP00000365016	GO Process	GO:0070875	Positive regulation of glycogen metabolic process	No significant change	Upregulated	No significant change	FALSE	FALSE
IRS2	ENSP00000365016	GO Process	GO:0070887	Cellular response to chemical stimulus	No significant change	Upregulated	No significant change	FALSE	FALSE
IRS2	ENSP00000365016	GO Process	GO:0071310	Cellular response to organic substance	No significant change	Upregulated	No significant change	FALSE	FALSE
IRS2	ENSP00000365016	GO Process	GO:0071322	Cellular response to carbohydrate stimulus	No significant change	Upregulated	No significant change	FALSE	FALSE
IRS2	ENSP00000365016	GO Process	GO:0071326	Cellular response to monosaccharide stimulus	No significant change	Upregulated	No significant change	FALSE	FALSE
IRS2	ENSP00000365016	GO Process	GO:0071331	Cellular response to hexose stimulus	No significant change	Upregulated	No significant change	FALSE	FALSE
IRS2	ENSP00000365016	GO Process	GO:0071333	Cellular response to glucose stimulus	No significant change	Upregulated	No significant change	FALSE	FALSE
IRS2	ENSP00000365016	GO Process	GO:0071375	Cellular response to peptide hormone stimulus	No significant change	Upregulated	No significant change	FALSE	FALSE
IRS2	ENSP00000365016	GO Process	GO:0071417	Cellular response to organonitrogen compound	No significant change	Upregulated	No significant change	FALSE	FALSE
IRS2	ENSP00000365016	GO Process	GO:0071495	Cellular response to endogenous stimulus	No significant change	Upregulated	No significant change	FALSE	FALSE
IRS2	ENSP00000365016	GO Process	GO:0071704	Organic substance metabolic process	No significant change	Upregulated	No significant change	FALSE	FALSE
IRS2	ENSP00000365016	GO Process	GO:0072089	Stem cell proliferation	No significant change	Upregulated	No significant change	FALSE	FALSE
IRS2	ENSP00000365016	GO Process	GO:0072091	Regulation of stem cell proliferation	No significant change	Upregulated	No significant change	FALSE	FALSE
IRS2	ENSP00000365016	GO Process	GO:0080090	Regulation of primary metabolic process	No significant change	Upregulated	No significant change	FALSE	FALSE
IRS2	ENSP00000365016	GO Process	GO:0090087	Regulation of peptide transport	No significant change	Upregulated	No significant change	FALSE	FALSE
IRS2	ENSP00000365016	GO Process	GO:0090130	Tissue migration	No significant change	Upregulated	No significant change	FALSE	FALSE
IRS2	ENSP00000365016	GO Process	GO:0090132	Epithelium migration	No significant change	Upregulated	No significant change	FALSE	FALSE
IRS2	ENSP00000365016	GO Process	GO:0090276	Regulation of peptide hormone secretion	No significant change	Upregulated	No significant change	FALSE	FALSE
IRS2	ENSP00000365016	GO Process	GO:0090277	Positive regulation of peptide hormone secretion	No significant change	Upregulated	No significant change	FALSE	FALSE
IRS2	ENSP00000365016	GO Process	GO:0140212	Regulation of long-chain fatty acid import into cell	No significant change	Upregulated	No significant change	FALSE	FALSE
IRS2	ENSP00000365016	GO Process	GO:0140213	Negative regulation of long-chain fatty acid import into cell	No significant change	Upregulated	No significant change	FALSE	FALSE
IRS2	ENSP00000365016	GO Process	GO:1901652	Response to peptide	No significant change	Upregulated	No significant change	FALSE	FALSE
IRS2	ENSP00000365016	GO Process	GO:1901653	Cellular response to peptide	No significant change	Upregulated	No significant change	FALSE	FALSE
IRS2	ENSP00000365016	GO Process	GO:1901698	Response to nitrogen compound	No significant change	Upregulated	No significant change	FALSE	FALSE
IRS2	ENSP00000365016	GO Process	GO:1901699	Cellular response to nitrogen compound	No significant change	Upregulated	No significant change	FALSE	FALSE
IRS2	ENSP00000365016	GO Process	GO:1901700	Response to oxygen-containing compound	No significant change	Upregulated	No significant change	FALSE	FALSE
IRS2	ENSP00000365016	GO Process	GO:1901701	Cellular response to oxygen-containing compound	No significant change	Upregulated	No significant change	FALSE	FALSE
IRS2	ENSP00000365016	GO Process	GO:1903530	Regulation of secretion by cell	No significant change	Upregulated	No significant change	FALSE	FALSE
IRS2	ENSP00000365016	GO Process	GO:1903532	Positive regulation of secretion by cell	No significant change	Upregulated	No significant change	FALSE	FALSE
IRS2	ENSP00000365016	GO Process	GO:1903829	Positive regulation of protein localization	No significant change	Upregulated	No significant change	FALSE	FALSE
IRS2	ENSP00000365016	GO Process	GO:1904692	Positive regulation of type B pancreatic cell proliferation	No significant change	Upregulated	No significant change	FALSE	FALSE
IRS2	ENSP00000365016	GO Process	GO:1904951	Positive regulation of establishment of protein localization	No significant change	Upregulated	No significant change	FALSE	FALSE
IRS2	ENSP00000365016	GO Process	GO:1905952	Regulation of lipid localization	No significant change	Upregulated	No significant change	FALSE	FALSE
IRS2	ENSP00000365016	GO Process	GO:1905953	Negative regulation of lipid localization	No significant change	Upregulated	No significant change	FALSE	FALSE
IRS2	ENSP00000365016	GO Process	GO:2000106	Regulation of leukocyte apoptotic process	No significant change	Upregulated	No significant change	FALSE	TRUE
IRS2	ENSP00000365016	GO Process	GO:2000107	Negative regulation of leukocyte apoptotic process	No significant change	Upregulated	No significant change	FALSE	TRUE
IRS2	ENSP00000365016	GO Process	GO:2000112	Regulation of cellular macromolecule biosynthetic process	No significant change	Upregulated	No significant change	FALSE	FALSE
IRS2	ENSP00000365016	GO Process	GO:2000145	Regulation of cell motility	No significant change	Upregulated	No significant change	FALSE	FALSE
IRS2	ENSP00000365016	GO Process	GO:2000147	Positive regulation of cell motility	No significant change	Upregulated	No significant change	FALSE	FALSE
IRS2	ENSP00000365016	GO Process	GO:2000191	Regulation of fatty acid transport	No significant change	Upregulated	No significant change	FALSE	FALSE
IRS2	ENSP00000365016	GO Process	GO:2000192	Negative regulation of fatty acid transport	No significant change	Upregulated	No significant change	FALSE	FALSE
IRS2	ENSP00000365016	GO Process	GO:2000648	Positive regulation of stem cell proliferation	No significant change	Upregulated	No significant change	FALSE	FALSE
IRS2	ENSP00000365016	GO Function	GO:0005102	Signaling receptor binding	No significant change	Upregulated	No significant change	FALSE	FALSE
IRS2	ENSP00000365016	GO Function	GO:0005158	Insulin receptor binding	No significant change	Upregulated	No significant change	FALSE	FALSE
IRS2	ENSP00000365016	GO Function	GO:0005488	Binding	No significant change	Upregulated	No significant change	FALSE	FALSE
IRS2	ENSP00000365016	GO Function	GO:0005515	Protein binding	No significant change	Upregulated	No significant change	FALSE	FALSE
IRS2	ENSP00000365016	GO Function	GO:0019899	Enzyme binding	No significant change	Upregulated	No significant change	FALSE	FALSE
IRS2	ENSP00000365016	GO Function	GO:0019900	Kinase binding	No significant change	Upregulated	No significant change	FALSE	FALSE
IRS2	ENSP00000365016	GO Function	GO:0019901	Protein kinase binding	No significant change	Upregulated	No significant change	FALSE	FALSE
IRS2	ENSP00000365016	GO Function	GO:0019902	Phosphatase binding	No significant change	Upregulated	No significant change	FALSE	FALSE
IRS2	ENSP00000365016	GO Function	GO:0019903	Protein phosphatase binding	No significant change	Upregulated	No significant change	FALSE	FALSE
IRS2	ENSP00000365016	GO Function	GO:0019904	Protein domain specific binding	No significant change	Upregulated	No significant change	FALSE	FALSE
IRS2	ENSP00000365016	GO Function	GO:0043548	Phosphatidylinositol 3-kinase binding	No significant change	Upregulated	No significant change	FALSE	FALSE
IRS2	ENSP00000365016	GO Function	GO:0044877	Protein-containing complex binding	No significant change	Upregulated	No significant change	FALSE	FALSE
IRS2	ENSP00000365016	GO Function	GO:0071889	14-3-3 protein binding	No significant change	Upregulated	No significant change	FALSE	FALSE
IRS2	ENSP00000365016	GO Component	GO:0005622	Intracellular anatomical structure	No significant change	Upregulated	No significant change	FALSE	FALSE
IRS2	ENSP00000365016	GO Component	GO:0005737	Cytoplasm	No significant change	Upregulated	No significant change	TRUE	FALSE
IRS2	ENSP00000365016	GO Component	GO:0005829	Cytosol	No significant change	Upregulated	No significant change	TRUE	FALSE
IRS2	ENSP00000365016	GO Component	GO:0005886	Plasma membrane	No significant change	Upregulated	No significant change	FALSE	FALSE
IRS2	ENSP00000365016	GO Component	GO:0016020	Membrane	No significant change	Upregulated	No significant change	FALSE	FALSE
IRS2	ENSP00000365016	GO Component	GO:0032991	Protein-containing complex	No significant change	Upregulated	No significant change	FALSE	FALSE
IRS2	ENSP00000365016	GO Component	GO:0071944	Cell periphery	No significant change	Upregulated	No significant change	FALSE	FALSE
IRS2	ENSP00000365016	GO Component	GO:0110165	Cellular anatomical entity	No significant change	Upregulated	No significant change	FALSE	FALSE
IRS2	ENSP00000365016	KEGG	hsa04022	cGMP-PKG signaling pathway	No significant change	Upregulated	No significant change	FALSE	FALSE
IRS2	ENSP00000365016	KEGG	hsa04068	FoxO signaling pathway	No significant change	Upregulated	No significant change	FALSE	FALSE
IRS2	ENSP00000365016	KEGG	hsa04140	Autophagy - animal	No significant change	Upregulated	No significant change	FALSE	FALSE
IRS2	ENSP00000365016	KEGG	hsa04152	AMPK signaling pathway	No significant change	Upregulated	No significant change	FALSE	FALSE
IRS2	ENSP00000365016	KEGG	hsa04211	Longevity regulating pathway	No significant change	Upregulated	No significant change	FALSE	FALSE
IRS2	ENSP00000365016	KEGG	hsa04213	Longevity regulating pathway - multiple species	No significant change	Upregulated	No significant change	FALSE	FALSE
IRS2	ENSP00000365016	KEGG	hsa04910	Insulin signaling pathway	No significant change	Upregulated	No significant change	FALSE	FALSE
IRS2	ENSP00000365016	KEGG	hsa04920	Adipocytokine signaling pathway	No significant change	Upregulated	No significant change	FALSE	TRUE
IRS2	ENSP00000365016	KEGG	hsa04923	Regulation of lipolysis in adipocytes	No significant change	Upregulated	No significant change	FALSE	FALSE
IRS2	ENSP00000365016	KEGG	hsa04930	Type II diabetes mellitus	No significant change	Upregulated	No significant change	FALSE	FALSE
IRS2	ENSP00000365016	KEGG	hsa04931	Insulin resistance	No significant change	Upregulated	No significant change	FALSE	FALSE
IRS2	ENSP00000365016	KEGG	hsa04932	Non-alcoholic fatty liver disease	No significant change	Upregulated	No significant change	FALSE	FALSE
IRS2	ENSP00000365016	KEGG	hsa04935	Growth hormone synthesis, secretion and action	No significant change	Upregulated	No significant change	FALSE	FALSE
IRS2	ENSP00000365016	KEGG	hsa05010	Alzheimer disease	No significant change	Upregulated	No significant change	FALSE	FALSE
IRS2	ENSP00000365016	KEGG	hsa05206	MicroRNAs in cancer	No significant change	Upregulated	No significant change	FALSE	FALSE
IRS2	ENSP00000365016	Reactome	HSA-109704	PI3K Cascade	No significant change	Upregulated	No significant change	FALSE	FALSE
IRS2	ENSP00000365016	Reactome	HSA-112399	IRS-mediated signalling	No significant change	Upregulated	No significant change	FALSE	FALSE
IRS2	ENSP00000365016	Reactome	HSA-112412	SOS-mediated signalling	No significant change	Upregulated	No significant change	FALSE	FALSE
IRS2	ENSP00000365016	Reactome	HSA-1257604	PIP3 activates AKT signaling	No significant change	Upregulated	No significant change	FALSE	FALSE
IRS2	ENSP00000365016	Reactome	HSA-1266695	Interleukin-7 signaling	No significant change	Upregulated	No significant change	FALSE	TRUE
IRS2	ENSP00000365016	Reactome	HSA-1266738	Developmental Biology	No significant change	Upregulated	No significant change	TRUE	FALSE
IRS2	ENSP00000365016	Reactome	HSA-1280215	Cytokine Signaling in Immune system	No significant change	Upregulated	No significant change	TRUE	TRUE
IRS2	ENSP00000365016	Reactome	HSA-162582	Signal Transduction	No significant change	Upregulated	No significant change	FALSE	FALSE
IRS2	ENSP00000365016	Reactome	HSA-1643685	Disease	No significant change	Upregulated	No significant change	TRUE	FALSE
IRS2	ENSP00000365016	Reactome	HSA-166520	Signaling by NTRKs	No significant change	Upregulated	No significant change	FALSE	FALSE
IRS2	ENSP00000365016	Reactome	HSA-168256	Immune System	No significant change	Upregulated	No significant change	TRUE	TRUE
IRS2	ENSP00000365016	Reactome	HSA-187037	Signaling by NTRK1 (TRKA)	No significant change	Upregulated	No significant change	FALSE	FALSE
IRS2	ENSP00000365016	Reactome	HSA-198203	PI3K/AKT activation	No significant change	Upregulated	No significant change	FALSE	FALSE
IRS2	ENSP00000365016	Reactome	HSA-199418	Negative regulation of the PI3K/AKT network	No significant change	Upregulated	No significant change	FALSE	FALSE
IRS2	ENSP00000365016	Reactome	HSA-2219528	PI3K/AKT Signaling in Cancer	No significant change	Upregulated	No significant change	FALSE	FALSE
IRS2	ENSP00000365016	Reactome	HSA-2219530	Constitutive Signaling by Aberrant PI3K in Cancer	No significant change	Upregulated	No significant change	FALSE	FALSE
IRS2	ENSP00000365016	Reactome	HSA-2404192	Signaling by Type 1 Insulin-like Growth Factor 1 Receptor (IGF1R)	No significant change	Upregulated	No significant change	FALSE	FALSE
IRS2	ENSP00000365016	Reactome	HSA-2428924	IGF1R signaling cascade	No significant change	Upregulated	No significant change	FALSE	FALSE
IRS2	ENSP00000365016	Reactome	HSA-2428928	IRS-related events triggered by IGF1R	No significant change	Upregulated	No significant change	FALSE	FALSE
IRS2	ENSP00000365016	Reactome	HSA-2586552	Signaling by Leptin	No significant change	Upregulated	No significant change	FALSE	FALSE
IRS2	ENSP00000365016	Reactome	HSA-422475	Axon guidance	No significant change	Upregulated	No significant change	TRUE	FALSE
IRS2	ENSP00000365016	Reactome	HSA-449147	Signaling by Interleukins	No significant change	Upregulated	No significant change	TRUE	TRUE
IRS2	ENSP00000365016	Reactome	HSA-5663202	Diseases of signal transduction by growth factor receptors and second messengers	No significant change	Upregulated	No significant change	FALSE	FALSE
IRS2	ENSP00000365016	Reactome	HSA-5673001	RAF/MAP kinase cascade	No significant change	Upregulated	No significant change	FALSE	FALSE
IRS2	ENSP00000365016	Reactome	HSA-5683057	MAPK family signaling cascades	No significant change	Upregulated	No significant change	FALSE	FALSE
IRS2	ENSP00000365016	Reactome	HSA-5684996	MAPK1/MAPK3 signaling	No significant change	Upregulated	No significant change	FALSE	FALSE
IRS2	ENSP00000365016	Reactome	HSA-6811558	PI5P, PP2A and IER3 Regulate PI3K/AKT Signaling	No significant change	Upregulated	No significant change	FALSE	FALSE
IRS2	ENSP00000365016	Reactome	HSA-74713	IRS activation	No significant change	Upregulated	No significant change	FALSE	FALSE
IRS2	ENSP00000365016	Reactome	HSA-74749	Signal attenuation	No significant change	Upregulated	No significant change	FALSE	FALSE
IRS2	ENSP00000365016	Reactome	HSA-74751	Insulin receptor signalling cascade	No significant change	Upregulated	No significant change	FALSE	FALSE
IRS2	ENSP00000365016	Reactome	HSA-74752	Signaling by Insulin receptor	No significant change	Upregulated	No significant change	FALSE	FALSE
IRS2	ENSP00000365016	Reactome	HSA-8853659	RET signaling	No significant change	Upregulated	No significant change	TRUE	FALSE
IRS2	ENSP00000365016	Reactome	HSA-9006335	Signaling by Erythropoietin	No significant change	Upregulated	No significant change	FALSE	FALSE
IRS2	ENSP00000365016	Reactome	HSA-9006925	Intracellular signaling by second messengers	No significant change	Upregulated	No significant change	FALSE	FALSE
IRS2	ENSP00000365016	Reactome	HSA-9006934	Signaling by Receptor Tyrosine Kinases	No significant change	Upregulated	No significant change	FALSE	FALSE
IRS2	ENSP00000365016	Reactome	HSA-9027276	Erythropoietin activates Phosphoinositide-3-kinase (PI3K)	No significant change	Upregulated	No significant change	FALSE	FALSE
IRS2	ENSP00000365016	Reactome	HSA-9027277	Erythropoietin activates Phospholipase C gamma (PLCG)	No significant change	Upregulated	No significant change	FALSE	FALSE
IRS2	ENSP00000365016	Reactome	HSA-9027283	Erythropoietin activates STAT5	No significant change	Upregulated	No significant change	FALSE	FALSE
IRS2	ENSP00000365016	Reactome	HSA-9027284	Erythropoietin activates RAS	No significant change	Upregulated	No significant change	FALSE	FALSE
IRS2	ENSP00000365016	Reactome	HSA-9675108	Nervous system development	No significant change	Upregulated	No significant change	FALSE	FALSE
IRS2	ENSP00000365016	Reactome	HSA-982772	Growth hormone receptor signaling	No significant change	Upregulated	No significant change	FALSE	FALSE
IRS2	ENSP00000365016	WikiPathways	WP2037	Prolactin signaling pathway	No significant change	Upregulated	No significant change	FALSE	FALSE
IRS2	ENSP00000365016	WikiPathways	WP2059	Alzheimers disease and miRNA effects	No significant change	Upregulated	No significant change	FALSE	FALSE
IRS2	ENSP00000365016	WikiPathways	WP236	Adipogenesis	No significant change	Upregulated	No significant change	FALSE	FALSE
IRS2	ENSP00000365016	WikiPathways	WP2380	Brain-derived neurotrophic factor (BDNF) signaling pathway	No significant change	Upregulated	No significant change	FALSE	FALSE
IRS2	ENSP00000365016	WikiPathways	WP244	Alpha 6 beta 4 signaling pathway	No significant change	Upregulated	No significant change	FALSE	FALSE
IRS2	ENSP00000365016	WikiPathways	WP2879	Farnesoid X receptor pathway	No significant change	Upregulated	No significant change	FALSE	FALSE
IRS2	ENSP00000365016	WikiPathways	WP2882	Nuclear receptors meta-pathway	No significant change	Upregulated	No significant change	FALSE	FALSE
IRS2	ENSP00000365016	WikiPathways	WP3599	Transcription factor regulation in adipogenesis	No significant change	Upregulated	No significant change	FALSE	FALSE
IRS2	ENSP00000365016	WikiPathways	WP3915	Angiopoietin-like protein 8 regulatory pathway	No significant change	Upregulated	No significant change	FALSE	FALSE
IRS2	ENSP00000365016	WikiPathways	WP3932	Focal adhesion: PI3K-Akt-mTOR-signaling pathway	No significant change	Upregulated	No significant change	FALSE	FALSE
IRS2	ENSP00000365016	WikiPathways	WP3935	Leptin-insulin signaling overlap	No significant change	Upregulated	No significant change	FALSE	FALSE
IRS2	ENSP00000365016	WikiPathways	WP395	IL-4 signaling pathway	No significant change	Upregulated	No significant change	FALSE	FALSE
IRS2	ENSP00000365016	WikiPathways	WP4396	Nonalcoholic fatty liver disease	No significant change	Upregulated	No significant change	FALSE	FALSE
IRS2	ENSP00000365016	WikiPathways	WP481	Insulin signaling	No significant change	Upregulated	No significant change	FALSE	FALSE
IRS2	ENSP00000365016	WikiPathways	WP5066	FOXA2 pathway	No significant change	Upregulated	No significant change	FALSE	FALSE
IRS2	ENSP00000365016	WikiPathways	WP5124	Alzheimers disease	No significant change	Upregulated	No significant change	FALSE	FALSE
IRS2	ENSP00000365016	WikiPathways	WP5181	Roles of ceramides in development of insulin resistance	No significant change	Upregulated	No significant change	FALSE	FALSE
IRS2	ENSP00000365016	WikiPathways	WP581	EPO receptor signaling	No significant change	Upregulated	No significant change	FALSE	FALSE
IRS2	ENSP00000365016	WikiPathways	WP585	Interferon type I signaling pathways	No significant change	Upregulated	No significant change	FALSE	TRUE
IRS2	ENSP00000365016	TISSUES	BTO:0000000	Tissues, cell types and enzyme sources	No significant change	Upregulated	No significant change	FALSE	FALSE
IRS2	ENSP00000365016	TISSUES	BTO:0000042	Animal	No significant change	Upregulated	No significant change	FALSE	FALSE
IRS2	ENSP00000365016	TISSUES	BTO:0000089	Blood	No significant change	Upregulated	No significant change	TRUE	FALSE
IRS2	ENSP00000365016	TISSUES	BTO:0000131	Blood plasma	No significant change	Upregulated	No significant change	FALSE	FALSE
IRS2	ENSP00000365016	TISSUES	BTO:0000132	Blood platelet	No significant change	Upregulated	No significant change	FALSE	FALSE
IRS2	ENSP00000365016	TISSUES	BTO:0000345	Digestive gland	No significant change	Upregulated	No significant change	TRUE	FALSE
IRS2	ENSP00000365016	TISSUES	BTO:0000522	Gland	No significant change	Upregulated	No significant change	FALSE	FALSE
IRS2	ENSP00000365016	TISSUES	BTO:0000570	Hematopoietic system	No significant change	Upregulated	No significant change	TRUE	FALSE
IRS2	ENSP00000365016	TISSUES	BTO:0000586	Colonic cancer cell	No significant change	Upregulated	No significant change	FALSE	FALSE
IRS2	ENSP00000365016	TISSUES	BTO:0000759	Liver	No significant change	Upregulated	No significant change	TRUE	FALSE
IRS2	ENSP00000365016	TISSUES	BTO:0001488	Endocrine gland	No significant change	Upregulated	No significant change	FALSE	FALSE
IRS2	ENSP00000365016	TISSUES	BTO:0001489	Whole body	No significant change	Upregulated	No significant change	TRUE	FALSE
IRS2	ENSP00000365016	TISSUES	BTO:0001491	Viscus	No significant change	Upregulated	No significant change	TRUE	FALSE
IRS2	ENSP00000365016	TISSUES	BTO:0001533	Gastrointestinal cancer cell	No significant change	Upregulated	No significant change	FALSE	FALSE
IRS2	ENSP00000365016	COMPARTMENTS	GOCC:0005622	Intracellular	No significant change	Upregulated	No significant change	FALSE	FALSE
IRS2	ENSP00000365016	COMPARTMENTS	GOCC:0005737	Cytoplasm	No significant change	Upregulated	No significant change	TRUE	FALSE
IRS2	ENSP00000365016	COMPARTMENTS	GOCC:0005829	Cytosol	No significant change	Upregulated	No significant change	TRUE	FALSE
IRS2	ENSP00000365016	COMPARTMENTS	GOCC:0005886	Plasma membrane	No significant change	Upregulated	No significant change	FALSE	FALSE
IRS2	ENSP00000365016	COMPARTMENTS	GOCC:0005887	Integral component of plasma membrane	No significant change	Upregulated	No significant change	FALSE	FALSE
IRS2	ENSP00000365016	COMPARTMENTS	GOCC:0005899	Insulin receptor complex	No significant change	Upregulated	No significant change	FALSE	FALSE
IRS2	ENSP00000365016	COMPARTMENTS	GOCC:0016020	Membrane	No significant change	Upregulated	No significant change	FALSE	FALSE
IRS2	ENSP00000365016	COMPARTMENTS	GOCC:0016021	Integral component of membrane	No significant change	Upregulated	No significant change	FALSE	FALSE
IRS2	ENSP00000365016	COMPARTMENTS	GOCC:0031224	Intrinsic component of membrane	No significant change	Upregulated	No significant change	FALSE	FALSE
IRS2	ENSP00000365016	COMPARTMENTS	GOCC:0031226	Intrinsic component of plasma membrane	No significant change	Upregulated	No significant change	FALSE	FALSE
IRS2	ENSP00000365016	COMPARTMENTS	GOCC:0032991	Protein-containing complex	No significant change	Upregulated	No significant change	FALSE	FALSE
IRS2	ENSP00000365016	COMPARTMENTS	GOCC:0043235	Receptor complex	No significant change	Upregulated	No significant change	FALSE	FALSE
IRS2	ENSP00000365016	COMPARTMENTS	GOCC:0061695	Transferase complex, transferring phosphorus-containing groups	No significant change	Upregulated	No significant change	FALSE	FALSE
IRS2	ENSP00000365016	COMPARTMENTS	GOCC:0071944	Cell periphery	No significant change	Upregulated	No significant change	FALSE	FALSE
IRS2	ENSP00000365016	COMPARTMENTS	GOCC:0098796	Membrane protein complex	No significant change	Upregulated	No significant change	FALSE	FALSE
IRS2	ENSP00000365016	COMPARTMENTS	GOCC:0098797	Plasma membrane protein complex	No significant change	Upregulated	No significant change	FALSE	FALSE
IRS2	ENSP00000365016	COMPARTMENTS	GOCC:0098802	Plasma membrane signaling receptor complex	No significant change	Upregulated	No significant change	FALSE	FALSE
IRS2	ENSP00000365016	COMPARTMENTS	GOCC:0110165	Cellular anatomical entity	No significant change	Upregulated	No significant change	FALSE	FALSE
IRS2	ENSP00000365016	COMPARTMENTS	GOCC:1902494	Catalytic complex	No significant change	Upregulated	No significant change	FALSE	FALSE
IRS2	ENSP00000365016	COMPARTMENTS	GOCC:1902911	Protein kinase complex	No significant change	Upregulated	No significant change	FALSE	FALSE
IRS2	ENSP00000365016	COMPARTMENTS	GOCC:1990234	Transferase complex	No significant change	Upregulated	No significant change	FALSE	FALSE
IRS2	ENSP00000365016	Monarch	EFO:0003923	Bone density	No significant change	Upregulated	No significant change	FALSE	FALSE
IRS2	ENSP00000365016	Monarch	EFO:0004306	Erythrocyte indices	No significant change	Upregulated	No significant change	FALSE	FALSE
IRS2	ENSP00000365016	Monarch	EFO:0004348	Hematocrit	No significant change	Upregulated	No significant change	FALSE	FALSE
IRS2	ENSP00000365016	Monarch	EFO:0004503	Hematological measurement	No significant change	Upregulated	No significant change	FALSE	FALSE
IRS2	ENSP00000365016	Monarch	EFO:0004509	Hemoglobin measurement	No significant change	Upregulated	No significant change	FALSE	FALSE
IRS2	ENSP00000365016	Monarch	EFO:0004512	Bone measurement	No significant change	Upregulated	No significant change	FALSE	FALSE
IRS2	ENSP00000365016	Monarch	EFO:0004516	Bone fracture related measurement	No significant change	Upregulated	No significant change	FALSE	FALSE
IRS2	ENSP00000365016	Monarch	EFO:0004526	Mean corpuscular volume	No significant change	Upregulated	No significant change	FALSE	FALSE
IRS2	ENSP00000365016	Monarch	EFO:0004527	Mean corpuscular hemoglobin	No significant change	Upregulated	No significant change	FALSE	FALSE
IRS2	ENSP00000365016	Monarch	EFO:0004528	Mean corpuscular hemoglobin concentration	No significant change	Upregulated	No significant change	FALSE	FALSE
IRS2	ENSP00000365016	Monarch	EFO:0004747	Protein measurement	No significant change	Upregulated	No significant change	FALSE	FALSE
IRS2	ENSP00000365016	Monarch	EFO:0005047	Erythrocyte measurement	No significant change	Upregulated	No significant change	FALSE	FALSE
IRS2	ENSP00000365016	Monarch	EFO:0005192	Red blood cell distribution width	No significant change	Upregulated	No significant change	FALSE	FALSE
IRS2	ENSP00000365016	Monarch	EFO:0007986	Reticulocyte count	No significant change	Upregulated	No significant change	FALSE	FALSE
IRS2	ENSP00000365016	Monarch	EFO:0009270	Heel bone mineral density	No significant change	Upregulated	No significant change	FALSE	FALSE
IRS2	ENSP00000365016	Monarch	EFO:0010700	Reticulocyte measurement	No significant change	Upregulated	No significant change	FALSE	FALSE
IRS2	ENSP00000365016	Monarch	EFO:0010701	Mean reticulocyte volume	No significant change	Upregulated	No significant change	FALSE	FALSE
IRS2	ENSP00000365016	UniProt Keywords	KW-0488	Methylation	No significant change	Upregulated	No significant change	FALSE	FALSE
IRS2	ENSP00000365016	UniProt Keywords	KW-0597	Phosphoprotein	No significant change	Upregulated	No significant change	FALSE	FALSE
IRS2	ENSP00000365016	UniProt Keywords	KW-0807	Transducer	No significant change	Upregulated	No significant change	FALSE	FALSE
IRS2	ENSP00000365016	UniProt Keywords	KW-0963	Cytoplasm	No significant change	Upregulated	No significant change	TRUE	FALSE
IRS2	ENSP00000365016	InterPro	IPR001849	Pleckstrin homology domain	No significant change	Upregulated	No significant change	FALSE	FALSE
IRS2	ENSP00000365016	InterPro	IPR002404	IRS-type PTB domain	No significant change	Upregulated	No significant change	FALSE	FALSE
IRS2	ENSP00000365016	InterPro	IPR011993	PH-like domain superfamily	No significant change	Upregulated	No significant change	FALSE	FALSE
IRS2	ENSP00000365016	InterPro	IPR039011	Insulin receptor substrate	No significant change	Upregulated	No significant change	FALSE	FALSE
IRS2	ENSP00000365016	SMART	SM00233	Pleckstrin homology domain.	No significant change	Upregulated	No significant change	FALSE	FALSE
IRS2	ENSP00000365016	SMART	SM00310	Phosphotyrosine-binding domain (IRS1-like)	No significant change	Upregulated	No significant change	FALSE	FALSE
KCNJ2	ENSP00000243457	GO Process	GO:0001508	Action potential	No significant change	Upregulated	No significant change	FALSE	FALSE
KCNJ2	ENSP00000243457	GO Process	GO:0002027	Regulation of heart rate	No significant change	Upregulated	No significant change	FALSE	FALSE
KCNJ2	ENSP00000243457	GO Process	GO:0003008	System process	No significant change	Upregulated	No significant change	FALSE	FALSE
KCNJ2	ENSP00000243457	GO Process	GO:0003012	Muscle system process	No significant change	Upregulated	No significant change	FALSE	FALSE
KCNJ2	ENSP00000243457	GO Process	GO:0003013	Circulatory system process	No significant change	Upregulated	No significant change	FALSE	FALSE
KCNJ2	ENSP00000243457	GO Process	GO:0003015	Heart process	No significant change	Upregulated	No significant change	FALSE	FALSE
KCNJ2	ENSP00000243457	GO Process	GO:0006810	Transport	No significant change	Upregulated	No significant change	FALSE	FALSE
KCNJ2	ENSP00000243457	GO Process	GO:0006811	Ion transport	No significant change	Upregulated	No significant change	FALSE	FALSE
KCNJ2	ENSP00000243457	GO Process	GO:0006812	Cation transport	No significant change	Upregulated	No significant change	FALSE	FALSE
KCNJ2	ENSP00000243457	GO Process	GO:0006813	Potassium ion transport	No significant change	Upregulated	No significant change	FALSE	FALSE
KCNJ2	ENSP00000243457	GO Process	GO:0006873	Cellular ion homeostasis	No significant change	Upregulated	No significant change	FALSE	FALSE
KCNJ2	ENSP00000243457	GO Process	GO:0006875	Cellular metal ion homeostasis	No significant change	Upregulated	No significant change	FALSE	FALSE
KCNJ2	ENSP00000243457	GO Process	GO:0006936	Muscle contraction	No significant change	Upregulated	No significant change	FALSE	FALSE
KCNJ2	ENSP00000243457	GO Process	GO:0006937	Regulation of muscle contraction	No significant change	Upregulated	No significant change	FALSE	FALSE
KCNJ2	ENSP00000243457	GO Process	GO:0006941	Striated muscle contraction	No significant change	Upregulated	No significant change	FALSE	FALSE
KCNJ2	ENSP00000243457	GO Process	GO:0006942	Regulation of striated muscle contraction	No significant change	Upregulated	No significant change	FALSE	FALSE
KCNJ2	ENSP00000243457	GO Process	GO:0008015	Blood circulation	No significant change	Upregulated	No significant change	FALSE	FALSE
KCNJ2	ENSP00000243457	GO Process	GO:0008016	Regulation of heart contraction	No significant change	Upregulated	No significant change	FALSE	FALSE
KCNJ2	ENSP00000243457	GO Process	GO:0009605	Response to external stimulus	No significant change	Upregulated	No significant change	TRUE	FALSE
KCNJ2	ENSP00000243457	GO Process	GO:0009612	Response to mechanical stimulus	No significant change	Upregulated	No significant change	FALSE	FALSE
KCNJ2	ENSP00000243457	GO Process	GO:0009628	Response to abiotic stimulus	No significant change	Upregulated	No significant change	FALSE	FALSE
KCNJ2	ENSP00000243457	GO Process	GO:0009987	Cellular process	No significant change	Upregulated	No significant change	FALSE	FALSE
KCNJ2	ENSP00000243457	GO Process	GO:0010959	Regulation of metal ion transport	No significant change	Upregulated	No significant change	FALSE	FALSE
KCNJ2	ENSP00000243457	GO Process	GO:0014819	Regulation of skeletal muscle contraction	No significant change	Upregulated	No significant change	FALSE	FALSE
KCNJ2	ENSP00000243457	GO Process	GO:0014861	Regulation of skeletal muscle contraction via regulation of action potential	No significant change	Upregulated	No significant change	FALSE	FALSE
KCNJ2	ENSP00000243457	GO Process	GO:0015693	Magnesium ion transport	No significant change	Upregulated	No significant change	FALSE	FALSE
KCNJ2	ENSP00000243457	GO Process	GO:0016043	Cellular component organization	No significant change	Upregulated	No significant change	FALSE	FALSE
KCNJ2	ENSP00000243457	GO Process	GO:0019725	Cellular homeostasis	No significant change	Upregulated	No significant change	FALSE	FALSE
KCNJ2	ENSP00000243457	GO Process	GO:0022607	Cellular component assembly	No significant change	Upregulated	No significant change	FALSE	FALSE
KCNJ2	ENSP00000243457	GO Process	GO:0023052	Signaling	No significant change	Upregulated	No significant change	FALSE	FALSE
KCNJ2	ENSP00000243457	GO Process	GO:0030001	Metal ion transport	No significant change	Upregulated	No significant change	FALSE	FALSE
KCNJ2	ENSP00000243457	GO Process	GO:0030003	Cellular cation homeostasis	No significant change	Upregulated	No significant change	FALSE	FALSE
KCNJ2	ENSP00000243457	GO Process	GO:0030004	Cellular monovalent inorganic cation homeostasis	No significant change	Upregulated	No significant change	FALSE	FALSE
KCNJ2	ENSP00000243457	GO Process	GO:0030007	Cellular potassium ion homeostasis	No significant change	Upregulated	No significant change	FALSE	FALSE
KCNJ2	ENSP00000243457	GO Process	GO:0030029	Actin filament-based process	No significant change	Upregulated	No significant change	FALSE	FALSE
KCNJ2	ENSP00000243457	GO Process	GO:0030048	Actin filament-based movement	No significant change	Upregulated	No significant change	FALSE	FALSE
KCNJ2	ENSP00000243457	GO Process	GO:0032501	Multicellular organismal process	No significant change	Upregulated	No significant change	FALSE	FALSE
KCNJ2	ENSP00000243457	GO Process	GO:0032879	Regulation of localization	No significant change	Upregulated	No significant change	FALSE	FALSE
KCNJ2	ENSP00000243457	GO Process	GO:0032970	Regulation of actin filament-based process	No significant change	Upregulated	No significant change	FALSE	FALSE
KCNJ2	ENSP00000243457	GO Process	GO:0034220	Ion transmembrane transport	No significant change	Upregulated	No significant change	FALSE	FALSE
KCNJ2	ENSP00000243457	GO Process	GO:0034762	Regulation of transmembrane transport	No significant change	Upregulated	No significant change	FALSE	FALSE
KCNJ2	ENSP00000243457	GO Process	GO:0034764	Positive regulation of transmembrane transport	No significant change	Upregulated	No significant change	FALSE	FALSE
KCNJ2	ENSP00000243457	GO Process	GO:0034765	Regulation of ion transmembrane transport	No significant change	Upregulated	No significant change	FALSE	FALSE
KCNJ2	ENSP00000243457	GO Process	GO:0034767	Positive regulation of ion transmembrane transport	No significant change	Upregulated	No significant change	FALSE	FALSE
KCNJ2	ENSP00000243457	GO Process	GO:0035637	Multicellular organismal signaling	No significant change	Upregulated	No significant change	FALSE	FALSE
KCNJ2	ENSP00000243457	GO Process	GO:0042391	Regulation of membrane potential	No significant change	Upregulated	No significant change	FALSE	FALSE
KCNJ2	ENSP00000243457	GO Process	GO:0042592	Homeostatic process	No significant change	Upregulated	No significant change	FALSE	FALSE
KCNJ2	ENSP00000243457	GO Process	GO:0043266	Regulation of potassium ion transport	No significant change	Upregulated	No significant change	FALSE	FALSE
KCNJ2	ENSP00000243457	GO Process	GO:0043268	Positive regulation of potassium ion transport	No significant change	Upregulated	No significant change	FALSE	FALSE
KCNJ2	ENSP00000243457	GO Process	GO:0043269	Regulation of ion transport	No significant change	Upregulated	No significant change	FALSE	FALSE
KCNJ2	ENSP00000243457	GO Process	GO:0043270	Positive regulation of ion transport	No significant change	Upregulated	No significant change	FALSE	FALSE
KCNJ2	ENSP00000243457	GO Process	GO:0043933	Protein-containing complex organization	No significant change	Upregulated	No significant change	FALSE	FALSE
KCNJ2	ENSP00000243457	GO Process	GO:0044057	Regulation of system process	No significant change	Upregulated	No significant change	FALSE	FALSE
KCNJ2	ENSP00000243457	GO Process	GO:0044085	Cellular component biogenesis	No significant change	Upregulated	No significant change	FALSE	FALSE
KCNJ2	ENSP00000243457	GO Process	GO:0048518	Positive regulation of biological process	No significant change	Upregulated	No significant change	FALSE	FALSE
KCNJ2	ENSP00000243457	GO Process	GO:0048522	Positive regulation of cellular process	No significant change	Upregulated	No significant change	FALSE	FALSE
KCNJ2	ENSP00000243457	GO Process	GO:0048878	Chemical homeostasis	No significant change	Upregulated	No significant change	FALSE	FALSE
KCNJ2	ENSP00000243457	GO Process	GO:0050789	Regulation of biological process	No significant change	Upregulated	No significant change	FALSE	FALSE
KCNJ2	ENSP00000243457	GO Process	GO:0050794	Regulation of cellular process	No significant change	Upregulated	No significant change	FALSE	FALSE
KCNJ2	ENSP00000243457	GO Process	GO:0050801	Ion homeostasis	No significant change	Upregulated	No significant change	FALSE	FALSE
KCNJ2	ENSP00000243457	GO Process	GO:0050896	Response to stimulus	No significant change	Upregulated	No significant change	FALSE	FALSE
KCNJ2	ENSP00000243457	GO Process	GO:0051049	Regulation of transport	No significant change	Upregulated	No significant change	FALSE	FALSE
KCNJ2	ENSP00000243457	GO Process	GO:0051050	Positive regulation of transport	No significant change	Upregulated	No significant change	FALSE	FALSE
KCNJ2	ENSP00000243457	GO Process	GO:0051179	Localization	No significant change	Upregulated	No significant change	FALSE	FALSE
KCNJ2	ENSP00000243457	GO Process	GO:0051234	Establishment of localization	No significant change	Upregulated	No significant change	FALSE	FALSE
KCNJ2	ENSP00000243457	GO Process	GO:0051239	Regulation of multicellular organismal process	No significant change	Upregulated	No significant change	FALSE	FALSE
KCNJ2	ENSP00000243457	GO Process	GO:0051259	Protein complex oligomerization	No significant change	Upregulated	No significant change	FALSE	FALSE
KCNJ2	ENSP00000243457	GO Process	GO:0051260	Protein homooligomerization	No significant change	Upregulated	No significant change	FALSE	FALSE
KCNJ2	ENSP00000243457	GO Process	GO:0051262	Protein tetramerization	No significant change	Upregulated	No significant change	FALSE	FALSE
KCNJ2	ENSP00000243457	GO Process	GO:0051289	Protein homotetramerization	No significant change	Upregulated	No significant change	FALSE	FALSE
KCNJ2	ENSP00000243457	GO Process	GO:0051716	Cellular response to stimulus	No significant change	Upregulated	No significant change	FALSE	FALSE
KCNJ2	ENSP00000243457	GO Process	GO:0051899	Membrane depolarization	No significant change	Upregulated	No significant change	FALSE	FALSE
KCNJ2	ENSP00000243457	GO Process	GO:0055065	Metal ion homeostasis	No significant change	Upregulated	No significant change	FALSE	FALSE
KCNJ2	ENSP00000243457	GO Process	GO:0055067	Monovalent inorganic cation homeostasis	No significant change	Upregulated	No significant change	FALSE	FALSE
KCNJ2	ENSP00000243457	GO Process	GO:0055075	Potassium ion homeostasis	No significant change	Upregulated	No significant change	FALSE	FALSE
KCNJ2	ENSP00000243457	GO Process	GO:0055080	Cation homeostasis	No significant change	Upregulated	No significant change	FALSE	FALSE
KCNJ2	ENSP00000243457	GO Process	GO:0055082	Cellular chemical homeostasis	No significant change	Upregulated	No significant change	FALSE	FALSE
KCNJ2	ENSP00000243457	GO Process	GO:0055085	Transmembrane transport	No significant change	Upregulated	No significant change	FALSE	FALSE
KCNJ2	ENSP00000243457	GO Process	GO:0055117	Regulation of cardiac muscle contraction	No significant change	Upregulated	No significant change	FALSE	FALSE
KCNJ2	ENSP00000243457	GO Process	GO:0055119	Relaxation of cardiac muscle	No significant change	Upregulated	No significant change	FALSE	FALSE
KCNJ2	ENSP00000243457	GO Process	GO:0060047	Heart contraction	No significant change	Upregulated	No significant change	FALSE	FALSE
KCNJ2	ENSP00000243457	GO Process	GO:0060048	Cardiac muscle contraction	No significant change	Upregulated	No significant change	FALSE	FALSE
KCNJ2	ENSP00000243457	GO Process	GO:0060075	Regulation of resting membrane potential	No significant change	Upregulated	No significant change	FALSE	FALSE
KCNJ2	ENSP00000243457	GO Process	GO:0060306	Regulation of membrane repolarization	No significant change	Upregulated	No significant change	FALSE	FALSE
KCNJ2	ENSP00000243457	GO Process	GO:0061337	Cardiac conduction	No significant change	Upregulated	No significant change	FALSE	FALSE
KCNJ2	ENSP00000243457	GO Process	GO:0065003	Protein-containing complex assembly	No significant change	Upregulated	No significant change	FALSE	FALSE
KCNJ2	ENSP00000243457	GO Process	GO:0065007	Biological regulation	No significant change	Upregulated	No significant change	FALSE	FALSE
KCNJ2	ENSP00000243457	GO Process	GO:0065008	Regulation of biological quality	No significant change	Upregulated	No significant change	FALSE	FALSE
KCNJ2	ENSP00000243457	GO Process	GO:0070252	Actin-mediated cell contraction	No significant change	Upregulated	No significant change	FALSE	FALSE
KCNJ2	ENSP00000243457	GO Process	GO:0071214	Cellular response to abiotic stimulus	No significant change	Upregulated	No significant change	FALSE	FALSE
KCNJ2	ENSP00000243457	GO Process	GO:0071260	Cellular response to mechanical stimulus	No significant change	Upregulated	No significant change	FALSE	FALSE
KCNJ2	ENSP00000243457	GO Process	GO:0071496	Cellular response to external stimulus	No significant change	Upregulated	No significant change	FALSE	FALSE
KCNJ2	ENSP00000243457	GO Process	GO:0071805	Potassium ion transmembrane transport	No significant change	Upregulated	No significant change	FALSE	FALSE
KCNJ2	ENSP00000243457	GO Process	GO:0071840	Cellular component organization or biogenesis	No significant change	Upregulated	No significant change	FALSE	FALSE
KCNJ2	ENSP00000243457	GO Process	GO:0086001	Cardiac muscle cell action potential	No significant change	Upregulated	No significant change	FALSE	FALSE
KCNJ2	ENSP00000243457	GO Process	GO:0086002	Cardiac muscle cell action potential involved in contraction	No significant change	Upregulated	No significant change	FALSE	FALSE
KCNJ2	ENSP00000243457	GO Process	GO:0086003	Cardiac muscle cell contraction	No significant change	Upregulated	No significant change	FALSE	FALSE
KCNJ2	ENSP00000243457	GO Process	GO:0086004	Regulation of cardiac muscle cell contraction	No significant change	Upregulated	No significant change	FALSE	FALSE
KCNJ2	ENSP00000243457	GO Process	GO:0086009	Membrane repolarization	No significant change	Upregulated	No significant change	FALSE	FALSE
KCNJ2	ENSP00000243457	GO Process	GO:0086010	Membrane depolarization during action potential	No significant change	Upregulated	No significant change	FALSE	FALSE
KCNJ2	ENSP00000243457	GO Process	GO:0086011	Membrane repolarization during action potential	No significant change	Upregulated	No significant change	FALSE	FALSE
KCNJ2	ENSP00000243457	GO Process	GO:0086012	Membrane depolarization during cardiac muscle cell action potential	No significant change	Upregulated	No significant change	FALSE	FALSE
KCNJ2	ENSP00000243457	GO Process	GO:0086013	Membrane repolarization during cardiac muscle cell action potential	No significant change	Upregulated	No significant change	FALSE	FALSE
KCNJ2	ENSP00000243457	GO Process	GO:0086091	Regulation of heart rate by cardiac conduction	No significant change	Upregulated	No significant change	FALSE	FALSE
KCNJ2	ENSP00000243457	GO Process	GO:0090075	Relaxation of muscle	No significant change	Upregulated	No significant change	FALSE	FALSE
KCNJ2	ENSP00000243457	GO Process	GO:0090076	Relaxation of skeletal muscle	No significant change	Upregulated	No significant change	FALSE	FALSE
KCNJ2	ENSP00000243457	GO Process	GO:0090257	Regulation of muscle system process	No significant change	Upregulated	No significant change	FALSE	FALSE
KCNJ2	ENSP00000243457	GO Process	GO:0098655	Cation transmembrane transport	No significant change	Upregulated	No significant change	FALSE	FALSE
KCNJ2	ENSP00000243457	GO Process	GO:0098657	Import into cell	No significant change	Upregulated	No significant change	FALSE	FALSE
KCNJ2	ENSP00000243457	GO Process	GO:0098659	Inorganic cation import across plasma membrane	No significant change	Upregulated	No significant change	FALSE	FALSE
KCNJ2	ENSP00000243457	GO Process	GO:0098660	Inorganic ion transmembrane transport	No significant change	Upregulated	No significant change	FALSE	FALSE
KCNJ2	ENSP00000243457	GO Process	GO:0098662	Inorganic cation transmembrane transport	No significant change	Upregulated	No significant change	FALSE	FALSE
KCNJ2	ENSP00000243457	GO Process	GO:0098739	Import across plasma membrane	No significant change	Upregulated	No significant change	FALSE	FALSE
KCNJ2	ENSP00000243457	GO Process	GO:0098771	Inorganic ion homeostasis	No significant change	Upregulated	No significant change	FALSE	FALSE
KCNJ2	ENSP00000243457	GO Process	GO:0098900	Regulation of action potential	No significant change	Upregulated	No significant change	FALSE	FALSE
KCNJ2	ENSP00000243457	GO Process	GO:0099587	Inorganic ion import across plasma membrane	No significant change	Upregulated	No significant change	FALSE	FALSE
KCNJ2	ENSP00000243457	GO Process	GO:0099622	Cardiac muscle cell membrane repolarization	No significant change	Upregulated	No significant change	FALSE	FALSE
KCNJ2	ENSP00000243457	GO Process	GO:0104004	Cellular response to environmental stimulus	No significant change	Upregulated	No significant change	FALSE	FALSE
KCNJ2	ENSP00000243457	GO Process	GO:1901379	Regulation of potassium ion transmembrane transport	No significant change	Upregulated	No significant change	FALSE	FALSE
KCNJ2	ENSP00000243457	GO Process	GO:1901381	Positive regulation of potassium ion transmembrane transport	No significant change	Upregulated	No significant change	FALSE	FALSE
KCNJ2	ENSP00000243457	GO Process	GO:1903115	Regulation of actin filament-based movement	No significant change	Upregulated	No significant change	FALSE	FALSE
KCNJ2	ENSP00000243457	GO Process	GO:1903522	Regulation of blood circulation	No significant change	Upregulated	No significant change	FALSE	FALSE
KCNJ2	ENSP00000243457	GO Process	GO:1904062	Regulation of cation transmembrane transport	No significant change	Upregulated	No significant change	FALSE	FALSE
KCNJ2	ENSP00000243457	GO Process	GO:1904064	Positive regulation of cation transmembrane transport	No significant change	Upregulated	No significant change	FALSE	FALSE
KCNJ2	ENSP00000243457	GO Process	GO:1990573	Potassium ion import across plasma membrane	No significant change	Upregulated	No significant change	FALSE	FALSE
KCNJ2	ENSP00000243457	GO Function	GO:0005215	Transporter activity	No significant change	Upregulated	No significant change	FALSE	FALSE
KCNJ2	ENSP00000243457	GO Function	GO:0005216	Ion channel activity	No significant change	Upregulated	No significant change	FALSE	FALSE
KCNJ2	ENSP00000243457	GO Function	GO:0005242	Inward rectifier potassium channel activity	No significant change	Upregulated	No significant change	FALSE	FALSE
KCNJ2	ENSP00000243457	GO Function	GO:0005244	Voltage-gated ion channel activity	No significant change	Upregulated	No significant change	FALSE	FALSE
KCNJ2	ENSP00000243457	GO Function	GO:0005249	Voltage-gated potassium channel activity	No significant change	Upregulated	No significant change	FALSE	FALSE
KCNJ2	ENSP00000243457	GO Function	GO:0005261	Cation channel activity	No significant change	Upregulated	No significant change	FALSE	FALSE
KCNJ2	ENSP00000243457	GO Function	GO:0005267	Potassium channel activity	No significant change	Upregulated	No significant change	FALSE	FALSE
KCNJ2	ENSP00000243457	GO Function	GO:0005488	Binding	No significant change	Upregulated	No significant change	FALSE	FALSE
KCNJ2	ENSP00000243457	GO Function	GO:0005515	Protein binding	No significant change	Upregulated	No significant change	FALSE	FALSE
KCNJ2	ENSP00000243457	GO Function	GO:0005543	Phospholipid binding	No significant change	Upregulated	No significant change	FALSE	FALSE
KCNJ2	ENSP00000243457	GO Function	GO:0005546	phosphatidylinositol-4,5-bisphosphate binding	No significant change	Upregulated	No significant change	FALSE	FALSE
KCNJ2	ENSP00000243457	GO Function	GO:0008289	Lipid binding	No significant change	Upregulated	No significant change	FALSE	FALSE
KCNJ2	ENSP00000243457	GO Function	GO:0008324	Cation transmembrane transporter activity	No significant change	Upregulated	No significant change	FALSE	FALSE
KCNJ2	ENSP00000243457	GO Function	GO:0015075	Ion transmembrane transporter activity	No significant change	Upregulated	No significant change	FALSE	FALSE
KCNJ2	ENSP00000243457	GO Function	GO:0015079	Potassium ion transmembrane transporter activity	No significant change	Upregulated	No significant change	FALSE	FALSE
KCNJ2	ENSP00000243457	GO Function	GO:0015267	Channel activity	No significant change	Upregulated	No significant change	FALSE	FALSE
KCNJ2	ENSP00000243457	GO Function	GO:0015276	Ligand-gated ion channel activity	No significant change	Upregulated	No significant change	FALSE	FALSE
KCNJ2	ENSP00000243457	GO Function	GO:0015318	Inorganic molecular entity transmembrane transporter activity	No significant change	Upregulated	No significant change	FALSE	FALSE
KCNJ2	ENSP00000243457	GO Function	GO:0022803	Passive transmembrane transporter activity	No significant change	Upregulated	No significant change	FALSE	FALSE
KCNJ2	ENSP00000243457	GO Function	GO:0022832	Voltage-gated channel activity	No significant change	Upregulated	No significant change	FALSE	FALSE
KCNJ2	ENSP00000243457	GO Function	GO:0022834	Ligand-gated channel activity	No significant change	Upregulated	No significant change	FALSE	FALSE
KCNJ2	ENSP00000243457	GO Function	GO:0022836	Gated channel activity	No significant change	Upregulated	No significant change	FALSE	FALSE
KCNJ2	ENSP00000243457	GO Function	GO:0022843	Voltage-gated cation channel activity	No significant change	Upregulated	No significant change	FALSE	FALSE
KCNJ2	ENSP00000243457	GO Function	GO:0022857	Transmembrane transporter activity	No significant change	Upregulated	No significant change	FALSE	FALSE
KCNJ2	ENSP00000243457	GO Function	GO:0022890	Inorganic cation transmembrane transporter activity	No significant change	Upregulated	No significant change	FALSE	FALSE
KCNJ2	ENSP00000243457	GO Function	GO:0035091	Phosphatidylinositol binding	No significant change	Upregulated	No significant change	FALSE	FALSE
KCNJ2	ENSP00000243457	GO Function	GO:0042802	Identical protein binding	No significant change	Upregulated	No significant change	FALSE	FALSE
KCNJ2	ENSP00000243457	GO Function	GO:0043167	Ion binding	No significant change	Upregulated	No significant change	FALSE	FALSE
KCNJ2	ENSP00000243457	GO Function	GO:0043168	Anion binding	No significant change	Upregulated	No significant change	FALSE	FALSE
KCNJ2	ENSP00000243457	GO Function	GO:0046873	Metal ion transmembrane transporter activity	No significant change	Upregulated	No significant change	FALSE	FALSE
KCNJ2	ENSP00000243457	GO Function	GO:0086008	Voltage-gated potassium channel activity involved in cardiac muscle cell action potential repolarization	No significant change	Upregulated	No significant change	FALSE	FALSE
KCNJ2	ENSP00000243457	GO Function	GO:0099094	Ligand-gated cation channel activity	No significant change	Upregulated	No significant change	FALSE	FALSE
KCNJ2	ENSP00000243457	GO Function	GO:1901981	Phosphatidylinositol phosphate binding	No significant change	Upregulated	No significant change	FALSE	FALSE
KCNJ2	ENSP00000243457	GO Function	GO:1902936	Phosphatidylinositol bisphosphate binding	No significant change	Upregulated	No significant change	FALSE	FALSE
KCNJ2	ENSP00000243457	GO Component	GO:0005622	Intracellular anatomical structure	No significant change	Upregulated	No significant change	FALSE	FALSE
KCNJ2	ENSP00000243457	GO Component	GO:0005737	Cytoplasm	No significant change	Upregulated	No significant change	TRUE	FALSE
KCNJ2	ENSP00000243457	GO Component	GO:0005783	Endoplasmic reticulum	No significant change	Upregulated	No significant change	FALSE	FALSE
KCNJ2	ENSP00000243457	GO Component	GO:0005790	Smooth endoplasmic reticulum	No significant change	Upregulated	No significant change	FALSE	FALSE
KCNJ2	ENSP00000243457	GO Component	GO:0005791	Rough endoplasmic reticulum	No significant change	Upregulated	No significant change	FALSE	FALSE
KCNJ2	ENSP00000243457	GO Component	GO:0005794	Golgi apparatus	No significant change	Upregulated	No significant change	FALSE	FALSE
KCNJ2	ENSP00000243457	GO Component	GO:0005886	Plasma membrane	No significant change	Upregulated	No significant change	FALSE	FALSE
KCNJ2	ENSP00000243457	GO Component	GO:0005887	Integral component of plasma membrane	No significant change	Upregulated	No significant change	FALSE	FALSE
KCNJ2	ENSP00000243457	GO Component	GO:0005911	Cell-cell junction	No significant change	Upregulated	No significant change	FALSE	FALSE
KCNJ2	ENSP00000243457	GO Component	GO:0008076	Voltage-gated potassium channel complex	No significant change	Upregulated	No significant change	FALSE	FALSE
KCNJ2	ENSP00000243457	GO Component	GO:0012505	Endomembrane system	No significant change	Upregulated	No significant change	FALSE	FALSE
KCNJ2	ENSP00000243457	GO Component	GO:0014704	Intercalated disc	No significant change	Upregulated	No significant change	FALSE	FALSE
KCNJ2	ENSP00000243457	GO Component	GO:0016020	Membrane	No significant change	Upregulated	No significant change	FALSE	FALSE
KCNJ2	ENSP00000243457	GO Component	GO:0016021	Integral component of membrane	No significant change	Upregulated	No significant change	FALSE	FALSE
KCNJ2	ENSP00000243457	GO Component	GO:0030054	Cell junction	No significant change	Upregulated	No significant change	FALSE	FALSE
KCNJ2	ENSP00000243457	GO Component	GO:0030315	T-tubule	No significant change	Upregulated	No significant change	FALSE	FALSE
KCNJ2	ENSP00000243457	GO Component	GO:0030425	Dendrite	No significant change	Upregulated	No significant change	FALSE	FALSE
KCNJ2	ENSP00000243457	GO Component	GO:0031224	Intrinsic component of membrane	No significant change	Upregulated	No significant change	FALSE	FALSE
KCNJ2	ENSP00000243457	GO Component	GO:0031226	Intrinsic component of plasma membrane	No significant change	Upregulated	No significant change	FALSE	FALSE
KCNJ2	ENSP00000243457	GO Component	GO:0032991	Protein-containing complex	No significant change	Upregulated	No significant change	FALSE	FALSE
KCNJ2	ENSP00000243457	GO Component	GO:0034702	Ion channel complex	No significant change	Upregulated	No significant change	FALSE	FALSE
KCNJ2	ENSP00000243457	GO Component	GO:0034703	Cation channel complex	No significant change	Upregulated	No significant change	FALSE	FALSE
KCNJ2	ENSP00000243457	GO Component	GO:0034705	Potassium channel complex	No significant change	Upregulated	No significant change	FALSE	FALSE
KCNJ2	ENSP00000243457	GO Component	GO:0036477	Somatodendritic compartment	No significant change	Upregulated	No significant change	FALSE	FALSE
KCNJ2	ENSP00000243457	GO Component	GO:0042383	Sarcolemma	No significant change	Upregulated	No significant change	FALSE	FALSE
KCNJ2	ENSP00000243457	GO Component	GO:0042995	Cell projection	No significant change	Upregulated	No significant change	FALSE	FALSE
KCNJ2	ENSP00000243457	GO Component	GO:0043005	Neuron projection	No significant change	Upregulated	No significant change	FALSE	FALSE
KCNJ2	ENSP00000243457	GO Component	GO:0043025	Neuronal cell body	No significant change	Upregulated	No significant change	FALSE	FALSE
KCNJ2	ENSP00000243457	GO Component	GO:0043197	Dendritic spine	No significant change	Upregulated	No significant change	FALSE	FALSE
KCNJ2	ENSP00000243457	GO Component	GO:0043226	Organelle	No significant change	Upregulated	No significant change	FALSE	FALSE
KCNJ2	ENSP00000243457	GO Component	GO:0043227	Membrane-bounded organelle	No significant change	Upregulated	No significant change	FALSE	FALSE
KCNJ2	ENSP00000243457	GO Component	GO:0043229	Intracellular organelle	No significant change	Upregulated	No significant change	FALSE	FALSE
KCNJ2	ENSP00000243457	GO Component	GO:0043231	Intracellular membrane-bounded organelle	No significant change	Upregulated	No significant change	FALSE	FALSE
KCNJ2	ENSP00000243457	GO Component	GO:0044291	Cell-cell contact zone	No significant change	Upregulated	No significant change	FALSE	FALSE
KCNJ2	ENSP00000243457	GO Component	GO:0044297	Cell body	No significant change	Upregulated	No significant change	FALSE	FALSE
KCNJ2	ENSP00000243457	GO Component	GO:0044309	Neuron spine	No significant change	Upregulated	No significant change	FALSE	FALSE
KCNJ2	ENSP00000243457	GO Component	GO:0045202	Synapse	No significant change	Upregulated	No significant change	FALSE	FALSE
KCNJ2	ENSP00000243457	GO Component	GO:0070161	Anchoring junction	No significant change	Upregulated	No significant change	FALSE	FALSE
KCNJ2	ENSP00000243457	GO Component	GO:0071944	Cell periphery	No significant change	Upregulated	No significant change	FALSE	FALSE
KCNJ2	ENSP00000243457	GO Component	GO:0097447	Dendritic tree	No significant change	Upregulated	No significant change	FALSE	FALSE
KCNJ2	ENSP00000243457	GO Component	GO:0098794	Postsynapse	No significant change	Upregulated	No significant change	FALSE	FALSE
KCNJ2	ENSP00000243457	GO Component	GO:0098796	Membrane protein complex	No significant change	Upregulated	No significant change	FALSE	FALSE
KCNJ2	ENSP00000243457	GO Component	GO:0098797	Plasma membrane protein complex	No significant change	Upregulated	No significant change	FALSE	FALSE
KCNJ2	ENSP00000243457	GO Component	GO:0110165	Cellular anatomical entity	No significant change	Upregulated	No significant change	FALSE	FALSE
KCNJ2	ENSP00000243457	GO Component	GO:0120025	Plasma membrane bounded cell projection	No significant change	Upregulated	No significant change	FALSE	FALSE
KCNJ2	ENSP00000243457	GO Component	GO:1902495	Transmembrane transporter complex	No significant change	Upregulated	No significant change	FALSE	FALSE
KCNJ2	ENSP00000243457	GO Component	GO:1990351	Transporter complex	No significant change	Upregulated	No significant change	FALSE	FALSE
KCNJ2	ENSP00000243457	KEGG	hsa04725	Cholinergic synapse	No significant change	Upregulated	No significant change	FALSE	FALSE
KCNJ2	ENSP00000243457	KEGG	hsa04921	Oxytocin signaling pathway	No significant change	Upregulated	No significant change	FALSE	FALSE
KCNJ2	ENSP00000243457	KEGG	hsa04924	Renin secretion	No significant change	Upregulated	No significant change	FALSE	FALSE
KCNJ2	ENSP00000243457	KEGG	hsa04971	Gastric acid secretion	No significant change	Upregulated	No significant change	FALSE	FALSE
KCNJ2	ENSP00000243457	Reactome	HSA-112314	Neurotransmitter receptors and postsynaptic signal transmission	No significant change	Upregulated	No significant change	FALSE	FALSE
KCNJ2	ENSP00000243457	Reactome	HSA-112315	Transmission across Chemical Synapses	No significant change	Upregulated	No significant change	FALSE	FALSE
KCNJ2	ENSP00000243457	Reactome	HSA-112316	Neuronal System	No significant change	Upregulated	No significant change	FALSE	FALSE
KCNJ2	ENSP00000243457	Reactome	HSA-1296041	Activation of G protein gated Potassium channels	No significant change	Upregulated	No significant change	FALSE	FALSE
KCNJ2	ENSP00000243457	Reactome	HSA-1296053	Classical Kir channels	No significant change	Upregulated	No significant change	FALSE	FALSE
KCNJ2	ENSP00000243457	Reactome	HSA-1296059	G protein gated Potassium channels	No significant change	Upregulated	No significant change	FALSE	FALSE
KCNJ2	ENSP00000243457	Reactome	HSA-1296065	Inwardly rectifying K+ channels	No significant change	Upregulated	No significant change	FALSE	FALSE
KCNJ2	ENSP00000243457	Reactome	HSA-1296071	Potassium Channels	No significant change	Upregulated	No significant change	FALSE	FALSE
KCNJ2	ENSP00000243457	Reactome	HSA-397014	Muscle contraction	No significant change	Upregulated	No significant change	FALSE	FALSE
KCNJ2	ENSP00000243457	Reactome	HSA-5576886	Phase 4 - resting membrane potential	No significant change	Upregulated	No significant change	FALSE	FALSE
KCNJ2	ENSP00000243457	Reactome	HSA-5576891	Cardiac conduction	No significant change	Upregulated	No significant change	FALSE	FALSE
KCNJ2	ENSP00000243457	Reactome	HSA-9709957	Sensory Perception	No significant change	Upregulated	No significant change	FALSE	FALSE
KCNJ2	ENSP00000243457	Reactome	HSA-9717189	Sensory perception of taste	No significant change	Upregulated	No significant change	FALSE	FALSE
KCNJ2	ENSP00000243457	Reactome	HSA-9729555	Sensory perception of sour taste	No significant change	Upregulated	No significant change	FALSE	FALSE
KCNJ2	ENSP00000243457	Reactome	HSA-977443	GABA receptor activation	No significant change	Upregulated	No significant change	FALSE	FALSE
KCNJ2	ENSP00000243457	Reactome	HSA-977444	GABA B receptor activation	No significant change	Upregulated	No significant change	FALSE	FALSE
KCNJ2	ENSP00000243457	Reactome	HSA-991365	Activation of GABAB receptors	No significant change	Upregulated	No significant change	FALSE	FALSE
KCNJ2	ENSP00000243457	Reactome	HSA-997272	Inhibition of voltage gated Ca2+ channels via Gbeta/gamma subunits	No significant change	Upregulated	No significant change	FALSE	FALSE
KCNJ2	ENSP00000243457	WikiPathways	WP1992	Genes targeted by miRNAs in adipocytes	No significant change	Upregulated	No significant change	FALSE	FALSE
KCNJ2	ENSP00000243457	WikiPathways	WP4018	Clear cell renal cell carcinoma pathways	No significant change	Upregulated	No significant change	FALSE	FALSE
KCNJ2	ENSP00000243457	DISEASES	DOID:0014667	Disease of metabolism	No significant change	Upregulated	No significant change	FALSE	FALSE
KCNJ2	ENSP00000243457	DISEASES	DOID:0050177	Monogenic disease	No significant change	Upregulated	No significant change	FALSE	FALSE
KCNJ2	ENSP00000243457	DISEASES	DOID:0050434	Andersen-Tawil syndrome	No significant change	Upregulated	No significant change	FALSE	FALSE
KCNJ2	ENSP00000243457	DISEASES	DOID:0050650	Familial atrial fibrillation	No significant change	Upregulated	No significant change	FALSE	FALSE
KCNJ2	ENSP00000243457	DISEASES	DOID:0050700	Cardiomyopathy	No significant change	Upregulated	No significant change	FALSE	FALSE
KCNJ2	ENSP00000243457	DISEASES	DOID:0050736	Autosomal dominant disease	No significant change	Upregulated	No significant change	FALSE	FALSE
KCNJ2	ENSP00000243457	DISEASES	DOID:0050737	Autosomal recessive disease	No significant change	Upregulated	No significant change	FALSE	FALSE
KCNJ2	ENSP00000243457	DISEASES	DOID:0050739	Autosomal genetic disease	No significant change	Upregulated	No significant change	FALSE	FALSE
KCNJ2	ENSP00000243457	DISEASES	DOID:0050793	Short QT syndrome	No significant change	Upregulated	No significant change	FALSE	FALSE
KCNJ2	ENSP00000243457	DISEASES	DOID:0060036	Intrinsic cardiomyopathy	No significant change	Upregulated	No significant change	FALSE	FALSE
KCNJ2	ENSP00000243457	DISEASES	DOID:0060224	Atrial fibrillation	No significant change	Upregulated	No significant change	FALSE	FALSE
KCNJ2	ENSP00000243457	DISEASES	DOID:0060674	Catecholaminergic polymorphic ventricular tachycardia	No significant change	Upregulated	No significant change	FALSE	FALSE
KCNJ2	ENSP00000243457	DISEASES	DOID:0060677	Catecholaminergic polymorphic ventricular tachycardia 3	No significant change	Upregulated	No significant change	FALSE	FALSE
KCNJ2	ENSP00000243457	DISEASES	DOID:0080015	Physical disorder	No significant change	Upregulated	No significant change	FALSE	FALSE
KCNJ2	ENSP00000243457	DISEASES	DOID:0110644	Long QT syndrome 1	No significant change	Upregulated	No significant change	FALSE	FALSE
KCNJ2	ENSP00000243457	DISEASES	DOID:0110645	Long QT syndrome 2	No significant change	Upregulated	No significant change	FALSE	FALSE
KCNJ2	ENSP00000243457	DISEASES	DOID:0110661	Congenital myasthenic syndrome 20	No significant change	Upregulated	No significant change	FALSE	FALSE
KCNJ2	ENSP00000243457	DISEASES	DOID:0111701	Long QT syndrome 4	No significant change	Upregulated	No significant change	FALSE	FALSE
KCNJ2	ENSP00000243457	DISEASES	DOID:10273	Heart conduction disease	No significant change	Upregulated	No significant change	FALSE	FALSE
KCNJ2	ENSP00000243457	DISEASES	DOID:1029	Familial periodic paralysis	No significant change	Upregulated	No significant change	FALSE	FALSE
KCNJ2	ENSP00000243457	DISEASES	DOID:114	Heart disease	No significant change	Upregulated	No significant change	FALSE	FALSE
KCNJ2	ENSP00000243457	DISEASES	DOID:1287	Cardiovascular system disease	No significant change	Upregulated	No significant change	FALSE	FALSE
KCNJ2	ENSP00000243457	DISEASES	DOID:14452	Hypokalemic periodic paralysis	No significant change	Upregulated	No significant change	FALSE	FALSE
KCNJ2	ENSP00000243457	DISEASES	DOID:17	Musculoskeletal system disease	No significant change	Upregulated	No significant change	FALSE	FALSE
KCNJ2	ENSP00000243457	DISEASES	DOID:2843	Long QT syndrome	No significant change	Upregulated	No significant change	FALSE	FALSE
KCNJ2	ENSP00000243457	DISEASES	DOID:3635	Congenital myasthenic syndrome	No significant change	Upregulated	No significant change	FALSE	FALSE
KCNJ2	ENSP00000243457	DISEASES	DOID:4	Disease	No significant change	Upregulated	No significant change	TRUE	FALSE
KCNJ2	ENSP00000243457	DISEASES	DOID:439	Neuromuscular junction disease	No significant change	Upregulated	No significant change	FALSE	FALSE
KCNJ2	ENSP00000243457	DISEASES	DOID:440	Neuromuscular disease	No significant change	Upregulated	No significant change	FALSE	FALSE
KCNJ2	ENSP00000243457	DISEASES	DOID:574	Peripheral nervous system disease	No significant change	Upregulated	No significant change	FALSE	FALSE
KCNJ2	ENSP00000243457	DISEASES	DOID:630	Genetic disease	No significant change	Upregulated	No significant change	FALSE	FALSE
KCNJ2	ENSP00000243457	DISEASES	DOID:655	Inherited metabolic disorder	No significant change	Upregulated	No significant change	FALSE	FALSE
KCNJ2	ENSP00000243457	DISEASES	DOID:7	Disease of anatomical entity	No significant change	Upregulated	No significant change	FALSE	FALSE
KCNJ2	ENSP00000243457	DISEASES	DOID:863	Nervous system disease	No significant change	Upregulated	No significant change	FALSE	FALSE
KCNJ2	ENSP00000243457	DISEASES	DOID:870	Neuropathy	No significant change	Upregulated	No significant change	FALSE	FALSE
KCNJ2	ENSP00000243457	DISEASES	DOID:896	Metal metabolism disorder	No significant change	Upregulated	No significant change	FALSE	FALSE
KCNJ2	ENSP00000243457	TISSUES	BTO:0000000	Tissues, cell types and enzyme sources	No significant change	Upregulated	No significant change	FALSE	FALSE
KCNJ2	ENSP00000243457	TISSUES	BTO:0000042	Animal	No significant change	Upregulated	No significant change	FALSE	FALSE
KCNJ2	ENSP00000243457	TISSUES	BTO:0000088	Cardiovascular system	No significant change	Upregulated	No significant change	FALSE	FALSE
KCNJ2	ENSP00000243457	TISSUES	BTO:0000089	Blood	No significant change	Upregulated	No significant change	TRUE	FALSE
KCNJ2	ENSP00000243457	TISSUES	BTO:0000562	Heart	No significant change	Upregulated	No significant change	FALSE	FALSE
KCNJ2	ENSP00000243457	TISSUES	BTO:0000570	Hematopoietic system	No significant change	Upregulated	No significant change	TRUE	FALSE
KCNJ2	ENSP00000243457	TISSUES	BTO:0001489	Whole body	No significant change	Upregulated	No significant change	TRUE	FALSE
KCNJ2	ENSP00000243457	COMPARTMENTS	GOCC:0005886	Plasma membrane	No significant change	Upregulated	No significant change	FALSE	FALSE
KCNJ2	ENSP00000243457	COMPARTMENTS	GOCC:0005887	Integral component of plasma membrane	No significant change	Upregulated	No significant change	FALSE	FALSE
KCNJ2	ENSP00000243457	COMPARTMENTS	GOCC:0008076	Voltage-gated potassium channel complex	No significant change	Upregulated	No significant change	FALSE	FALSE
KCNJ2	ENSP00000243457	COMPARTMENTS	GOCC:0016020	Membrane	No significant change	Upregulated	No significant change	FALSE	FALSE
KCNJ2	ENSP00000243457	COMPARTMENTS	GOCC:0016021	Integral component of membrane	No significant change	Upregulated	No significant change	FALSE	FALSE
KCNJ2	ENSP00000243457	COMPARTMENTS	GOCC:0031224	Intrinsic component of membrane	No significant change	Upregulated	No significant change	FALSE	FALSE
KCNJ2	ENSP00000243457	COMPARTMENTS	GOCC:0031226	Intrinsic component of plasma membrane	No significant change	Upregulated	No significant change	FALSE	FALSE
KCNJ2	ENSP00000243457	COMPARTMENTS	GOCC:0032991	Protein-containing complex	No significant change	Upregulated	No significant change	FALSE	FALSE
KCNJ2	ENSP00000243457	COMPARTMENTS	GOCC:0034702	Ion channel complex	No significant change	Upregulated	No significant change	FALSE	FALSE
KCNJ2	ENSP00000243457	COMPARTMENTS	GOCC:0034703	Cation channel complex	No significant change	Upregulated	No significant change	FALSE	FALSE
KCNJ2	ENSP00000243457	COMPARTMENTS	GOCC:0034705	Potassium channel complex	No significant change	Upregulated	No significant change	FALSE	FALSE
KCNJ2	ENSP00000243457	COMPARTMENTS	GOCC:0071944	Cell periphery	No significant change	Upregulated	No significant change	FALSE	FALSE
KCNJ2	ENSP00000243457	COMPARTMENTS	GOCC:0098796	Membrane protein complex	No significant change	Upregulated	No significant change	FALSE	FALSE
KCNJ2	ENSP00000243457	COMPARTMENTS	GOCC:0098797	Plasma membrane protein complex	No significant change	Upregulated	No significant change	FALSE	FALSE
KCNJ2	ENSP00000243457	COMPARTMENTS	GOCC:0110165	Cellular anatomical entity	No significant change	Upregulated	No significant change	FALSE	FALSE
KCNJ2	ENSP00000243457	COMPARTMENTS	GOCC:1902495	Transmembrane transporter complex	No significant change	Upregulated	No significant change	FALSE	FALSE
KCNJ2	ENSP00000243457	COMPARTMENTS	GOCC:1902937	Inward rectifier potassium channel complex	No significant change	Upregulated	No significant change	FALSE	FALSE
KCNJ2	ENSP00000243457	COMPARTMENTS	GOCC:1990351	Transporter complex	No significant change	Upregulated	No significant change	FALSE	FALSE
KCNJ2	ENSP00000243457	COMPARTMENTS	GOCC:1990374	Kir2 inward rectifier potassium channel complex	No significant change	Upregulated	No significant change	FALSE	FALSE
KCNJ2	ENSP00000243457	Monarch	HP:0000118	Phenotypic abnormality	No significant change	Upregulated	No significant change	FALSE	FALSE
KCNJ2	ENSP00000243457	Monarch	HP:0000152	Abnormality of head or neck	No significant change	Upregulated	No significant change	FALSE	FALSE
KCNJ2	ENSP00000243457	Monarch	HP:0000153	Abnormality of the mouth	No significant change	Upregulated	No significant change	FALSE	FALSE
KCNJ2	ENSP00000243457	Monarch	HP:0000159	Abnormal lip morphology	No significant change	Upregulated	No significant change	FALSE	FALSE
KCNJ2	ENSP00000243457	Monarch	HP:0000163	Abnormal oral cavity morphology	No significant change	Upregulated	No significant change	FALSE	FALSE
KCNJ2	ENSP00000243457	Monarch	HP:0000164	Abnormality of the dentition	No significant change	Upregulated	No significant change	FALSE	FALSE
KCNJ2	ENSP00000243457	Monarch	HP:0000174	Abnormal palate morphology	No significant change	Upregulated	No significant change	FALSE	FALSE
KCNJ2	ENSP00000243457	Monarch	HP:0000175	Cleft palate	No significant change	Upregulated	No significant change	FALSE	FALSE
KCNJ2	ENSP00000243457	Monarch	HP:0000177	Abnormal upper lip morphology	No significant change	Upregulated	No significant change	FALSE	FALSE
KCNJ2	ENSP00000243457	Monarch	HP:0000202	Oral cleft	No significant change	Upregulated	No significant change	FALSE	FALSE
KCNJ2	ENSP00000243457	Monarch	HP:0000218	High palate	No significant change	Upregulated	No significant change	FALSE	FALSE
KCNJ2	ENSP00000243457	Monarch	HP:0000219	Thin upper lip vermilion	No significant change	Upregulated	No significant change	FALSE	FALSE
KCNJ2	ENSP00000243457	Monarch	HP:0000233	Thin vermilion border	No significant change	Upregulated	No significant change	FALSE	FALSE
KCNJ2	ENSP00000243457	Monarch	HP:0000234	Abnormality of the head	No significant change	Upregulated	No significant change	FALSE	FALSE
KCNJ2	ENSP00000243457	Monarch	HP:0000240	Abnormality of skull size	No significant change	Upregulated	No significant change	FALSE	FALSE
KCNJ2	ENSP00000243457	Monarch	HP:0000245	Abnormal paranasal sinus morphology	No significant change	Upregulated	No significant change	FALSE	FALSE
KCNJ2	ENSP00000243457	Monarch	HP:0000252	Microcephaly	No significant change	Upregulated	No significant change	FALSE	FALSE
KCNJ2	ENSP00000243457	Monarch	HP:0000271	Abnormality of the face	No significant change	Upregulated	No significant change	FALSE	FALSE
KCNJ2	ENSP00000243457	Monarch	HP:0000272	Malar flattening	No significant change	Upregulated	No significant change	FALSE	FALSE
KCNJ2	ENSP00000243457	Monarch	HP:0000277	Abnormal mandible morphology	No significant change	Upregulated	No significant change	FALSE	FALSE
KCNJ2	ENSP00000243457	Monarch	HP:0000290	Abnormality of the forehead	No significant change	Upregulated	No significant change	FALSE	FALSE
KCNJ2	ENSP00000243457	Monarch	HP:0000309	Abnormal midface morphology	No significant change	Upregulated	No significant change	FALSE	FALSE
KCNJ2	ENSP00000243457	Monarch	HP:0000315	Abnormality of the orbital region	No significant change	Upregulated	No significant change	FALSE	FALSE
KCNJ2	ENSP00000243457	Monarch	HP:0000316	Hypertelorism	No significant change	Upregulated	No significant change	FALSE	FALSE
KCNJ2	ENSP00000243457	Monarch	HP:0000324	Facial asymmetry	No significant change	Upregulated	No significant change	FALSE	FALSE
KCNJ2	ENSP00000243457	Monarch	HP:0000325	Triangular face	No significant change	Upregulated	No significant change	FALSE	FALSE
KCNJ2	ENSP00000243457	Monarch	HP:0000326	Abnormality of the maxilla	No significant change	Upregulated	No significant change	FALSE	FALSE
KCNJ2	ENSP00000243457	Monarch	HP:0000327	Hypoplasia of the maxilla	No significant change	Upregulated	No significant change	FALSE	FALSE
KCNJ2	ENSP00000243457	Monarch	HP:0000337	Broad forehead	No significant change	Upregulated	No significant change	FALSE	FALSE
KCNJ2	ENSP00000243457	Monarch	HP:0000347	Micrognathia	No significant change	Upregulated	No significant change	FALSE	FALSE
KCNJ2	ENSP00000243457	Monarch	HP:0000356	Abnormality of the outer ear	No significant change	Upregulated	No significant change	FALSE	FALSE
KCNJ2	ENSP00000243457	Monarch	HP:0000357	Abnormal location of ears	No significant change	Upregulated	No significant change	FALSE	FALSE
KCNJ2	ENSP00000243457	Monarch	HP:0000366	Abnormality of the nose	No significant change	Upregulated	No significant change	FALSE	FALSE
KCNJ2	ENSP00000243457	Monarch	HP:0000369	Low-set ears	No significant change	Upregulated	No significant change	FALSE	FALSE
KCNJ2	ENSP00000243457	Monarch	HP:0000377	Abnormal pinna morphology	No significant change	Upregulated	No significant change	FALSE	FALSE
KCNJ2	ENSP00000243457	Monarch	HP:0000383	Abnormal periauricular region morphology	No significant change	Upregulated	No significant change	FALSE	FALSE
KCNJ2	ENSP00000243457	Monarch	HP:0000414	Bulbous nose	No significant change	Upregulated	No significant change	FALSE	FALSE
KCNJ2	ENSP00000243457	Monarch	HP:0000436	Abnormal nasal tip morphology	No significant change	Upregulated	No significant change	FALSE	FALSE
KCNJ2	ENSP00000243457	Monarch	HP:0000478	Abnormality of the eye	No significant change	Upregulated	No significant change	FALSE	FALSE
KCNJ2	ENSP00000243457	Monarch	HP:0000492	Abnormal eyelid morphology	No significant change	Upregulated	No significant change	FALSE	FALSE
KCNJ2	ENSP00000243457	Monarch	HP:0000581	Blepharophimosis	No significant change	Upregulated	No significant change	FALSE	FALSE
KCNJ2	ENSP00000243457	Monarch	HP:0000598	Abnormality of the ear	No significant change	Upregulated	No significant change	FALSE	FALSE
KCNJ2	ENSP00000243457	Monarch	HP:0000677	Oligodontia	No significant change	Upregulated	No significant change	FALSE	FALSE
KCNJ2	ENSP00000243457	Monarch	HP:0000682	Abnormal dental enamel morphology	No significant change	Upregulated	No significant change	FALSE	FALSE
KCNJ2	ENSP00000243457	Monarch	HP:0000684	Delayed eruption of teeth	No significant change	Upregulated	No significant change	FALSE	FALSE
KCNJ2	ENSP00000243457	Monarch	HP:0000685	Hypoplasia of teeth	No significant change	Upregulated	No significant change	FALSE	FALSE
KCNJ2	ENSP00000243457	Monarch	HP:0000696	Delayed eruption of permanent teeth	No significant change	Upregulated	No significant change	FALSE	FALSE
KCNJ2	ENSP00000243457	Monarch	HP:0000707	Abnormality of the nervous system	No significant change	Upregulated	No significant change	FALSE	FALSE
KCNJ2	ENSP00000243457	Monarch	HP:0000708	Behavioral abnormality	No significant change	Upregulated	No significant change	FALSE	FALSE
KCNJ2	ENSP00000243457	Monarch	HP:0000716	Depression	No significant change	Upregulated	No significant change	FALSE	FALSE
KCNJ2	ENSP00000243457	Monarch	HP:0000765	Abnormal thorax morphology	No significant change	Upregulated	No significant change	FALSE	FALSE
KCNJ2	ENSP00000243457	Monarch	HP:0000782	Abnormal scapula morphology	No significant change	Upregulated	No significant change	FALSE	FALSE
KCNJ2	ENSP00000243457	Monarch	HP:0000924	Abnormality of the skeletal system	No significant change	Upregulated	No significant change	FALSE	FALSE
KCNJ2	ENSP00000243457	Monarch	HP:0000925	Abnormality of the vertebral column	No significant change	Upregulated	No significant change	FALSE	FALSE
KCNJ2	ENSP00000243457	Monarch	HP:0000927	Abnormality of skeletal maturation	No significant change	Upregulated	No significant change	FALSE	FALSE
KCNJ2	ENSP00000243457	Monarch	HP:0000929	Abnormal skull morphology	No significant change	Upregulated	No significant change	FALSE	FALSE
KCNJ2	ENSP00000243457	Monarch	HP:0000951	Abnormality of the skin	No significant change	Upregulated	No significant change	FALSE	FALSE
KCNJ2	ENSP00000243457	Monarch	HP:0001155	Abnormality of the hand	No significant change	Upregulated	No significant change	FALSE	FALSE
KCNJ2	ENSP00000243457	Monarch	HP:0001156	Brachydactyly	No significant change	Upregulated	No significant change	FALSE	FALSE
KCNJ2	ENSP00000243457	Monarch	HP:0001159	Syndactyly	No significant change	Upregulated	No significant change	FALSE	FALSE
KCNJ2	ENSP00000243457	Monarch	HP:0001167	Abnormality of finger	No significant change	Upregulated	No significant change	FALSE	FALSE
KCNJ2	ENSP00000243457	Monarch	HP:0001279	Syncope	No significant change	Upregulated	No significant change	FALSE	FALSE
KCNJ2	ENSP00000243457	Monarch	HP:0001328	Specific learning disability	No significant change	Upregulated	No significant change	FALSE	FALSE
KCNJ2	ENSP00000243457	Monarch	HP:0001388	Joint laxity	No significant change	Upregulated	No significant change	FALSE	FALSE
KCNJ2	ENSP00000243457	Monarch	HP:0001435	Abnormality of the shoulder girdle musculature	No significant change	Upregulated	No significant change	FALSE	FALSE
KCNJ2	ENSP00000243457	Monarch	HP:0001446	Abnormality of the musculature of the upper limbs	No significant change	Upregulated	No significant change	FALSE	FALSE
KCNJ2	ENSP00000243457	Monarch	HP:0001507	Growth abnormality	No significant change	Upregulated	No significant change	FALSE	FALSE
KCNJ2	ENSP00000243457	Monarch	HP:0001574	Abnormality of the integument	No significant change	Upregulated	No significant change	FALSE	FALSE
KCNJ2	ENSP00000243457	Monarch	HP:0001626	Abnormality of the cardiovascular system	No significant change	Upregulated	No significant change	FALSE	FALSE
KCNJ2	ENSP00000243457	Monarch	HP:0001645	Sudden cardiac death	No significant change	Upregulated	No significant change	FALSE	FALSE
KCNJ2	ENSP00000243457	Monarch	HP:0001649	Tachycardia	No significant change	Upregulated	No significant change	FALSE	FALSE
KCNJ2	ENSP00000243457	Monarch	HP:0001657	Prolonged QT interval	No significant change	Upregulated	No significant change	FALSE	FALSE
KCNJ2	ENSP00000243457	Monarch	HP:0001662	Bradycardia	No significant change	Upregulated	No significant change	FALSE	FALSE
KCNJ2	ENSP00000243457	Monarch	HP:0001663	Ventricular fibrillation	No significant change	Upregulated	No significant change	FALSE	FALSE
KCNJ2	ENSP00000243457	Monarch	HP:0001678	Atrioventricular block	No significant change	Upregulated	No significant change	FALSE	FALSE
KCNJ2	ENSP00000243457	Monarch	HP:0001692	Atrial arrhythmia	No significant change	Upregulated	No significant change	FALSE	FALSE
KCNJ2	ENSP00000243457	Monarch	HP:0001695	Cardiac arrest	No significant change	Upregulated	No significant change	FALSE	FALSE
KCNJ2	ENSP00000243457	Monarch	HP:0001699	Sudden death	No significant change	Upregulated	No significant change	FALSE	FALSE
KCNJ2	ENSP00000243457	Monarch	HP:0001760	Abnormal foot morphology	No significant change	Upregulated	No significant change	FALSE	FALSE
KCNJ2	ENSP00000243457	Monarch	HP:0001770	Toe syndactyly	No significant change	Upregulated	No significant change	FALSE	FALSE
KCNJ2	ENSP00000243457	Monarch	HP:0001773	Short foot	No significant change	Upregulated	No significant change	FALSE	FALSE
KCNJ2	ENSP00000243457	Monarch	HP:0001780	Abnormality of toe	No significant change	Upregulated	No significant change	FALSE	FALSE
KCNJ2	ENSP00000243457	Monarch	HP:0001832	Abnormal metatarsal morphology	No significant change	Upregulated	No significant change	FALSE	FALSE
KCNJ2	ENSP00000243457	Monarch	HP:0001863	Toe clinodactyly	No significant change	Upregulated	No significant change	FALSE	FALSE
KCNJ2	ENSP00000243457	Monarch	HP:0001864	Clinodactyly of the 5th toe	No significant change	Upregulated	No significant change	FALSE	FALSE
KCNJ2	ENSP00000243457	Monarch	HP:0001939	Abnormality of metabolism/homeostasis	No significant change	Upregulated	No significant change	FALSE	FALSE
KCNJ2	ENSP00000243457	Monarch	HP:0001962	Palpitations	No significant change	Upregulated	No significant change	FALSE	FALSE
KCNJ2	ENSP00000243457	Monarch	HP:0001964	Aplasia/Hypoplasia of metatarsal bones	No significant change	Upregulated	No significant change	FALSE	FALSE
KCNJ2	ENSP00000243457	Monarch	HP:0001999	Abnormal facial shape	No significant change	Upregulated	No significant change	FALSE	FALSE
KCNJ2	ENSP00000243457	Monarch	HP:0002011	Morphological central nervous system abnormality	No significant change	Upregulated	No significant change	FALSE	FALSE
KCNJ2	ENSP00000243457	Monarch	HP:0002060	Abnormal cerebral morphology	No significant change	Upregulated	No significant change	FALSE	FALSE
KCNJ2	ENSP00000243457	Monarch	HP:0002086	Abnormality of the respiratory system	No significant change	Upregulated	No significant change	FALSE	FALSE
KCNJ2	ENSP00000243457	Monarch	HP:0002087	Abnormality of the upper respiratory tract	No significant change	Upregulated	No significant change	FALSE	FALSE
KCNJ2	ENSP00000243457	Monarch	HP:0002650	Scoliosis	No significant change	Upregulated	No significant change	FALSE	FALSE
KCNJ2	ENSP00000243457	Monarch	HP:0002687	Abnormality of frontal sinus	No significant change	Upregulated	No significant change	FALSE	FALSE
KCNJ2	ENSP00000243457	Monarch	HP:0002750	Delayed skeletal maturation	No significant change	Upregulated	No significant change	FALSE	FALSE
KCNJ2	ENSP00000243457	Monarch	HP:0002813	Abnormality of limb bone morphology	No significant change	Upregulated	No significant change	FALSE	FALSE
KCNJ2	ENSP00000243457	Monarch	HP:0002814	Abnormality of the lower limb	No significant change	Upregulated	No significant change	FALSE	FALSE
KCNJ2	ENSP00000243457	Monarch	HP:0002817	Abnormality of the upper limb	No significant change	Upregulated	No significant change	FALSE	FALSE
KCNJ2	ENSP00000243457	Monarch	HP:0002900	Hypokalemia	No significant change	Upregulated	No significant change	FALSE	FALSE
KCNJ2	ENSP00000243457	Monarch	HP:0002977	Aplasia/Hypoplasia involving the central nervous system	No significant change	Upregulated	No significant change	FALSE	FALSE
KCNJ2	ENSP00000243457	Monarch	HP:0003011	Abnormality of the musculature	No significant change	Upregulated	No significant change	FALSE	FALSE
KCNJ2	ENSP00000243457	Monarch	HP:0003026	Short long bone	No significant change	Upregulated	No significant change	FALSE	FALSE
KCNJ2	ENSP00000243457	Monarch	HP:0003100	Slender long bone	No significant change	Upregulated	No significant change	FALSE	FALSE
KCNJ2	ENSP00000243457	Monarch	HP:0003111	Abnormal blood ion concentration	No significant change	Upregulated	No significant change	FALSE	FALSE
KCNJ2	ENSP00000243457	Monarch	HP:0003115	Abnormal EKG	No significant change	Upregulated	No significant change	FALSE	FALSE
KCNJ2	ENSP00000243457	Monarch	HP:0003470	Paralysis	No significant change	Upregulated	No significant change	FALSE	FALSE
KCNJ2	ENSP00000243457	Monarch	HP:0003549	Abnormality of connective tissue	No significant change	Upregulated	No significant change	FALSE	FALSE
KCNJ2	ENSP00000243457	Monarch	HP:0003691	Scapular winging	No significant change	Upregulated	No significant change	FALSE	FALSE
KCNJ2	ENSP00000243457	Monarch	HP:0003768	Periodic paralysis	No significant change	Upregulated	No significant change	FALSE	FALSE
KCNJ2	ENSP00000243457	Monarch	HP:0003778	Short mandibular rami	No significant change	Upregulated	No significant change	FALSE	FALSE
KCNJ2	ENSP00000243457	Monarch	HP:0003779	Antegonial notching of mandible	No significant change	Upregulated	No significant change	FALSE	FALSE
KCNJ2	ENSP00000243457	Monarch	HP:0004097	Deviation of finger	No significant change	Upregulated	No significant change	FALSE	FALSE
KCNJ2	ENSP00000243457	Monarch	HP:0004207	Abnormal 5th finger morphology	No significant change	Upregulated	No significant change	FALSE	FALSE
KCNJ2	ENSP00000243457	Monarch	HP:0004209	Clinodactyly of the 5th finger	No significant change	Upregulated	No significant change	FALSE	FALSE
KCNJ2	ENSP00000243457	Monarch	HP:0004279	Short palm	No significant change	Upregulated	No significant change	FALSE	FALSE
KCNJ2	ENSP00000243457	Monarch	HP:0004308	Ventricular arrhythmia	No significant change	Upregulated	No significant change	FALSE	FALSE
KCNJ2	ENSP00000243457	Monarch	HP:0004426	Abnormal cheek morphology	No significant change	Upregulated	No significant change	FALSE	FALSE
KCNJ2	ENSP00000243457	Monarch	HP:0004467	Preauricular pit	No significant change	Upregulated	No significant change	FALSE	FALSE
KCNJ2	ENSP00000243457	Monarch	HP:0004757	Paroxysmal atrial fibrillation	No significant change	Upregulated	No significant change	FALSE	FALSE
KCNJ2	ENSP00000243457	Monarch	HP:0005105	Abnormal nasal morphology	No significant change	Upregulated	No significant change	FALSE	FALSE
KCNJ2	ENSP00000243457	Monarch	HP:0005110	Atrial fibrillation	No significant change	Upregulated	No significant change	FALSE	FALSE
KCNJ2	ENSP00000243457	Monarch	HP:0005115	Supraventricular arrhythmia	No significant change	Upregulated	No significant change	FALSE	FALSE
KCNJ2	ENSP00000243457	Monarch	HP:0005147	Bidirectional ventricular ectopy	No significant change	Upregulated	No significant change	FALSE	FALSE
KCNJ2	ENSP00000243457	Monarch	HP:0005150	Abnormal atrioventricular conduction	No significant change	Upregulated	No significant change	FALSE	FALSE
KCNJ2	ENSP00000243457	Monarch	HP:0005478	Prominent frontal sinuses	No significant change	Upregulated	No significant change	FALSE	FALSE
KCNJ2	ENSP00000243457	Monarch	HP:0005914	Aplasia/Hypoplasia involving the metacarpal bones	No significant change	Upregulated	No significant change	FALSE	FALSE
KCNJ2	ENSP00000243457	Monarch	HP:0005916	Abnormal metacarpal morphology	No significant change	Upregulated	No significant change	FALSE	FALSE
KCNJ2	ENSP00000243457	Monarch	HP:0005918	Abnormal finger phalanx morphology	No significant change	Upregulated	No significant change	FALSE	FALSE
KCNJ2	ENSP00000243457	Monarch	HP:0005922	Abnormal hand morphology	No significant change	Upregulated	No significant change	FALSE	FALSE
KCNJ2	ENSP00000243457	Monarch	HP:0005927	Aplasia/hypoplasia involving bones of the hand	No significant change	Upregulated	No significant change	FALSE	FALSE
KCNJ2	ENSP00000243457	Monarch	HP:0006292	Abnormality of dental eruption	No significant change	Upregulated	No significant change	FALSE	FALSE
KCNJ2	ENSP00000243457	Monarch	HP:0006297	Enamel hypoplasia	No significant change	Upregulated	No significant change	FALSE	FALSE
KCNJ2	ENSP00000243457	Monarch	HP:0006335	Persistence of primary teeth	No significant change	Upregulated	No significant change	FALSE	FALSE
KCNJ2	ENSP00000243457	Monarch	HP:0006481	Abnormality of primary teeth	No significant change	Upregulated	No significant change	FALSE	FALSE
KCNJ2	ENSP00000243457	Monarch	HP:0006483	Abnormal number of teeth	No significant change	Upregulated	No significant change	FALSE	FALSE
KCNJ2	ENSP00000243457	Monarch	HP:0006493	Aplasia/hypoplasia involving bones of the lower limbs	No significant change	Upregulated	No significant change	FALSE	FALSE
KCNJ2	ENSP00000243457	Monarch	HP:0006494	Aplasia/Hypoplasia involving bones of the feet	No significant change	Upregulated	No significant change	FALSE	FALSE
KCNJ2	ENSP00000243457	Monarch	HP:0006496	Aplasia/hypoplasia involving bones of the upper limbs	No significant change	Upregulated	No significant change	FALSE	FALSE
KCNJ2	ENSP00000243457	Monarch	HP:0006682	Premature ventricular contraction	No significant change	Upregulated	No significant change	FALSE	FALSE
KCNJ2	ENSP00000243457	Monarch	HP:0007364	Aplasia/Hypoplasia of the cerebrum	No significant change	Upregulated	No significant change	FALSE	FALSE
KCNJ2	ENSP00000243457	Monarch	HP:0008050	Abnormality of the palpebral fissures	No significant change	Upregulated	No significant change	FALSE	FALSE
KCNJ2	ENSP00000243457	Monarch	HP:0008153	Periodic hypokalemic paresis	No significant change	Upregulated	No significant change	FALSE	FALSE
KCNJ2	ENSP00000243457	Monarch	HP:0009115	Aplasia/hypoplasia involving the skeleton	No significant change	Upregulated	No significant change	FALSE	FALSE
KCNJ2	ENSP00000243457	Monarch	HP:0009116	Aplasia/Hypoplasia involving bones of the skull	No significant change	Upregulated	No significant change	FALSE	FALSE
KCNJ2	ENSP00000243457	Monarch	HP:0009118	Aplasia/Hypoplasia of the mandible	No significant change	Upregulated	No significant change	FALSE	FALSE
KCNJ2	ENSP00000243457	Monarch	HP:0009121	Abnormal axial skeleton morphology	No significant change	Upregulated	No significant change	FALSE	FALSE
KCNJ2	ENSP00000243457	Monarch	HP:0009122	Aplasia/hypoplasia affecting bones of the axial skeleton	No significant change	Upregulated	No significant change	FALSE	FALSE
KCNJ2	ENSP00000243457	Monarch	HP:0009127	Abnormality of the musculature of the limbs	No significant change	Upregulated	No significant change	FALSE	FALSE
KCNJ2	ENSP00000243457	Monarch	HP:0009179	Deviation of the 5th finger	No significant change	Upregulated	No significant change	FALSE	FALSE
KCNJ2	ENSP00000243457	Monarch	HP:0009484	Deviation of the hand or of fingers of the hand	No significant change	Upregulated	No significant change	FALSE	FALSE
KCNJ2	ENSP00000243457	Monarch	HP:0009767	Aplasia/Hypoplasia of the phalanges of the hand	No significant change	Upregulated	No significant change	FALSE	FALSE
KCNJ2	ENSP00000243457	Monarch	HP:0009803	Short phalanx of finger	No significant change	Upregulated	No significant change	FALSE	FALSE
KCNJ2	ENSP00000243457	Monarch	HP:0009804	Tooth agenesis	No significant change	Upregulated	No significant change	FALSE	FALSE
KCNJ2	ENSP00000243457	Monarch	HP:0009815	Aplasia/hypoplasia of the extremities	No significant change	Upregulated	No significant change	FALSE	FALSE
KCNJ2	ENSP00000243457	Monarch	HP:0010049	Short metacarpal	No significant change	Upregulated	No significant change	FALSE	FALSE
KCNJ2	ENSP00000243457	Monarch	HP:0010322	Abnormality of the 5th toe	No significant change	Upregulated	No significant change	FALSE	FALSE
KCNJ2	ENSP00000243457	Monarch	HP:0010344	Deviation of the 5th toe	No significant change	Upregulated	No significant change	FALSE	FALSE
KCNJ2	ENSP00000243457	Monarch	HP:0010668	Abnormal zygomatic bone morphology	No significant change	Upregulated	No significant change	FALSE	FALSE
KCNJ2	ENSP00000243457	Monarch	HP:0010674	Abnormality of the curvature of the vertebral column	No significant change	Upregulated	No significant change	FALSE	FALSE
KCNJ2	ENSP00000243457	Monarch	HP:0010743	Short metatarsal	No significant change	Upregulated	No significant change	FALSE	FALSE
KCNJ2	ENSP00000243457	Monarch	HP:0010753	Midline defect of mandible	No significant change	Upregulated	No significant change	FALSE	FALSE
KCNJ2	ENSP00000243457	Monarch	HP:0010929	Abnormal blood cation concentration	No significant change	Upregulated	No significant change	FALSE	FALSE
KCNJ2	ENSP00000243457	Monarch	HP:0010930	Abnormal blood monovalent inorganic cation concentration	No significant change	Upregulated	No significant change	FALSE	FALSE
KCNJ2	ENSP00000243457	Monarch	HP:0010938	Abnormal external nose morphology	No significant change	Upregulated	No significant change	FALSE	FALSE
KCNJ2	ENSP00000243457	Monarch	HP:0011025	Abnormal cardiovascular system physiology	No significant change	Upregulated	No significant change	FALSE	FALSE
KCNJ2	ENSP00000243457	Monarch	HP:0011042	Abnormal blood potassium concentration	No significant change	Upregulated	No significant change	FALSE	FALSE
KCNJ2	ENSP00000243457	Monarch	HP:0011061	Abnormality of dental structure	No significant change	Upregulated	No significant change	FALSE	FALSE
KCNJ2	ENSP00000243457	Monarch	HP:0011121	Abnormality of skin morphology	No significant change	Upregulated	No significant change	FALSE	FALSE
KCNJ2	ENSP00000243457	Monarch	HP:0011297	Abnormal digit morphology	No significant change	Upregulated	No significant change	FALSE	FALSE
KCNJ2	ENSP00000243457	Monarch	HP:0011314	Abnormal long bone morphology	No significant change	Upregulated	No significant change	FALSE	FALSE
KCNJ2	ENSP00000243457	Monarch	HP:0011339	Abnormality of upper lip vermillion	No significant change	Upregulated	No significant change	FALSE	FALSE
KCNJ2	ENSP00000243457	Monarch	HP:0011355	Localized skin lesion	No significant change	Upregulated	No significant change	FALSE	FALSE
KCNJ2	ENSP00000243457	Monarch	HP:0011442	Abnormal central motor function	No significant change	Upregulated	No significant change	FALSE	FALSE
KCNJ2	ENSP00000243457	Monarch	HP:0011675	Arrhythmia	No significant change	Upregulated	No significant change	FALSE	FALSE
KCNJ2	ENSP00000243457	Monarch	HP:0011729	Abnormality of joint mobility	No significant change	Upregulated	No significant change	FALSE	FALSE
KCNJ2	ENSP00000243457	Monarch	HP:0011805	Abnormal skeletal muscle morphology	No significant change	Upregulated	No significant change	FALSE	FALSE
KCNJ2	ENSP00000243457	Monarch	HP:0011821	Abnormal facial skeleton morphology	No significant change	Upregulated	No significant change	FALSE	FALSE
KCNJ2	ENSP00000243457	Monarch	HP:0011842	Abnormal skeletal morphology	No significant change	Upregulated	No significant change	FALSE	FALSE
KCNJ2	ENSP00000243457	Monarch	HP:0011843	Abnormal musculoskeletal physiology	No significant change	Upregulated	No significant change	FALSE	FALSE
KCNJ2	ENSP00000243457	Monarch	HP:0011844	Abnormal appendicular skeleton morphology	No significant change	Upregulated	No significant change	FALSE	FALSE
KCNJ2	ENSP00000243457	Monarch	HP:0011927	Short digit	No significant change	Upregulated	No significant change	FALSE	FALSE
KCNJ2	ENSP00000243457	Monarch	HP:0012232	Shortened QT interval	No significant change	Upregulated	No significant change	FALSE	FALSE
KCNJ2	ENSP00000243457	Monarch	HP:0012252	Abnormal respiratory system morphology	No significant change	Upregulated	No significant change	FALSE	FALSE
KCNJ2	ENSP00000243457	Monarch	HP:0012372	Abnormal eye morphology	No significant change	Upregulated	No significant change	FALSE	FALSE
KCNJ2	ENSP00000243457	Monarch	HP:0012443	Abnormality of brain morphology	No significant change	Upregulated	No significant change	FALSE	FALSE
KCNJ2	ENSP00000243457	Monarch	HP:0012638	Abnormal nervous system physiology	No significant change	Upregulated	No significant change	FALSE	FALSE
KCNJ2	ENSP00000243457	Monarch	HP:0012639	Abnormal nervous system morphology	No significant change	Upregulated	No significant change	FALSE	FALSE
KCNJ2	ENSP00000243457	Monarch	HP:0012722	Heart block	No significant change	Upregulated	No significant change	FALSE	FALSE
KCNJ2	ENSP00000243457	Monarch	HP:0012745	Short palpebral fissure	No significant change	Upregulated	No significant change	FALSE	FALSE
KCNJ2	ENSP00000243457	Monarch	HP:0012759	Neurodevelopmental abnormality	No significant change	Upregulated	No significant change	FALSE	FALSE
KCNJ2	ENSP00000243457	Monarch	HP:0025070	Abnormal U wave	No significant change	Upregulated	No significant change	FALSE	FALSE
KCNJ2	ENSP00000243457	Monarch	HP:0025072	Prominent U wave	No significant change	Upregulated	No significant change	FALSE	FALSE
KCNJ2	ENSP00000243457	Monarch	HP:0025142	Constitutional symptom	No significant change	Upregulated	No significant change	FALSE	FALSE
KCNJ2	ENSP00000243457	Monarch	HP:0030084	Clinodactyly	No significant change	Upregulated	No significant change	FALSE	FALSE
KCNJ2	ENSP00000243457	Monarch	HP:0030669	Abnormal ocular adnexa morphology	No significant change	Upregulated	No significant change	FALSE	FALSE
KCNJ2	ENSP00000243457	Monarch	HP:0030791	Abnormal jaw morphology	No significant change	Upregulated	No significant change	FALSE	FALSE
KCNJ2	ENSP00000243457	Monarch	HP:0030956	Abnormality of cardiovascular system electrophysiology	No significant change	Upregulated	No significant change	FALSE	FALSE
KCNJ2	ENSP00000243457	Monarch	HP:0031466	Impairment in personality functioning	No significant change	Upregulated	No significant change	FALSE	FALSE
KCNJ2	ENSP00000243457	Monarch	HP:0031546	Cardiac conduction abnormality	No significant change	Upregulated	No significant change	FALSE	FALSE
KCNJ2	ENSP00000243457	Monarch	HP:0031547	Abnormal QT interval	No significant change	Upregulated	No significant change	FALSE	FALSE
KCNJ2	ENSP00000243457	Monarch	HP:0031703	Abnormal ear morphology	No significant change	Upregulated	No significant change	FALSE	FALSE
KCNJ2	ENSP00000243457	Monarch	HP:0031816	Abnormal oral morphology	No significant change	Upregulated	No significant change	FALSE	FALSE
KCNJ2	ENSP00000243457	Monarch	HP:0032039	Abnormality of the ocular adnexa	No significant change	Upregulated	No significant change	FALSE	FALSE
KCNJ2	ENSP00000243457	Monarch	HP:0032180	Abnormal circulating metabolite concentration	No significant change	Upregulated	No significant change	FALSE	FALSE
KCNJ2	ENSP00000243457	Monarch	HP:0033127	Abnormality of the musculoskeletal system	No significant change	Upregulated	No significant change	FALSE	FALSE
KCNJ2	ENSP00000243457	Monarch	HP:0034430	Abnormal joint physiology	No significant change	Upregulated	No significant change	FALSE	FALSE
KCNJ2	ENSP00000243457	Monarch	HP:0040019	Finger clinodactyly	No significant change	Upregulated	No significant change	FALSE	FALSE
KCNJ2	ENSP00000243457	Monarch	HP:0040064	Abnormality of limbs	No significant change	Upregulated	No significant change	FALSE	FALSE
KCNJ2	ENSP00000243457	Monarch	HP:0040068	Abnormality of limb bone	No significant change	Upregulated	No significant change	FALSE	FALSE
KCNJ2	ENSP00000243457	Monarch	HP:0040069	Abnormal lower limb bone morphology	No significant change	Upregulated	No significant change	FALSE	FALSE
KCNJ2	ENSP00000243457	Monarch	HP:0040070	Abnormal upper limb bone morphology	No significant change	Upregulated	No significant change	FALSE	FALSE
KCNJ2	ENSP00000243457	Monarch	HP:0040195	Decreased head circumference	No significant change	Upregulated	No significant change	FALSE	FALSE
KCNJ2	ENSP00000243457	Monarch	HP:0045060	Aplasia/hypoplasia involving bones of the extremities	No significant change	Upregulated	No significant change	FALSE	FALSE
KCNJ2	ENSP00000243457	Monarch	HP:0100276	Skin pit	No significant change	Upregulated	No significant change	FALSE	FALSE
KCNJ2	ENSP00000243457	Monarch	HP:0100277	Periauricular skin pits	No significant change	Upregulated	No significant change	FALSE	FALSE
KCNJ2	ENSP00000243457	Monarch	HP:0100498	Deviation of toes	No significant change	Upregulated	No significant change	FALSE	FALSE
KCNJ2	ENSP00000243457	Monarch	HP:0100547	Abnormal forebrain morphology	No significant change	Upregulated	No significant change	FALSE	FALSE
KCNJ2	ENSP00000243457	Monarch	HP:0100871	Abnormal palm morphology	No significant change	Upregulated	No significant change	FALSE	FALSE
KCNJ2	ENSP00000243457	Monarch	HP:0100886	Abnormality of globe location	No significant change	Upregulated	No significant change	FALSE	FALSE
KCNJ2	ENSP00000243457	Monarch	HP:0200007	Abnormal size of the palpebral fissures	No significant change	Upregulated	No significant change	FALSE	FALSE
KCNJ2	ENSP00000243457	Monarch	HP:0200055	Small hand	No significant change	Upregulated	No significant change	FALSE	FALSE
KCNJ2	ENSP00000243457	Monarch	HP:3000003	Abnormal mandibular ramus morphology	No significant change	Upregulated	No significant change	FALSE	FALSE
KCNJ2	ENSP00000243457	Monarch	HP:3000050	Abnormal odontoid tissue morphology	No significant change	Upregulated	No significant change	FALSE	FALSE
KCNJ2	ENSP00000243457	UniProt Keywords	KW-0406	Ion transport	No significant change	Upregulated	No significant change	FALSE	FALSE
KCNJ2	ENSP00000243457	UniProt Keywords	KW-0407	Ion channel	No significant change	Upregulated	No significant change	FALSE	FALSE
KCNJ2	ENSP00000243457	UniProt Keywords	KW-0449	Lipoprotein	No significant change	Upregulated	No significant change	FALSE	FALSE
KCNJ2	ENSP00000243457	UniProt Keywords	KW-0454	Long QT syndrome	No significant change	Upregulated	No significant change	FALSE	FALSE
KCNJ2	ENSP00000243457	UniProt Keywords	KW-0472	Membrane	No significant change	Upregulated	No significant change	FALSE	FALSE
KCNJ2	ENSP00000243457	UniProt Keywords	KW-0519	Myristate	No significant change	Upregulated	No significant change	FALSE	FALSE
KCNJ2	ENSP00000243457	UniProt Keywords	KW-0630	Potassium	No significant change	Upregulated	No significant change	FALSE	FALSE
KCNJ2	ENSP00000243457	UniProt Keywords	KW-0633	Potassium transport	No significant change	Upregulated	No significant change	FALSE	FALSE
KCNJ2	ENSP00000243457	UniProt Keywords	KW-0702	S-nitrosylation	No significant change	Upregulated	No significant change	TRUE	FALSE
KCNJ2	ENSP00000243457	UniProt Keywords	KW-0812	Transmembrane	No significant change	Upregulated	No significant change	FALSE	FALSE
KCNJ2	ENSP00000243457	UniProt Keywords	KW-0813	Transport	No significant change	Upregulated	No significant change	FALSE	FALSE
KCNJ2	ENSP00000243457	UniProt Keywords	KW-0851	Voltage-gated channel	No significant change	Upregulated	No significant change	FALSE	FALSE
KCNJ2	ENSP00000243457	UniProt Keywords	KW-0940	Short QT syndrome	No significant change	Upregulated	No significant change	FALSE	FALSE
KCNJ2	ENSP00000243457	UniProt Keywords	KW-1020	Atrial fibrillation	No significant change	Upregulated	No significant change	FALSE	FALSE
KCNJ2	ENSP00000243457	UniProt Keywords	KW-1133	Transmembrane helix	No significant change	Upregulated	No significant change	FALSE	FALSE
KCNJ2	ENSP00000243457	Pfam	PF01007	Inward rectifier potassium channel transmembrane domain	No significant change	Upregulated	No significant change	FALSE	FALSE
KCNJ2	ENSP00000243457	Pfam	PF08466	Inward rectifier potassium channel N-terminal	No significant change	Upregulated	No significant change	FALSE	FALSE
KCNJ2	ENSP00000243457	InterPro	IPR003271	Potassium channel, inwardly rectifying, Kir2.1	No significant change	Upregulated	No significant change	FALSE	FALSE
KCNJ2	ENSP00000243457	InterPro	IPR013518	Potassium channel, inwardly rectifying, Kir, cytoplasmic	No significant change	Upregulated	No significant change	FALSE	FALSE
KCNJ2	ENSP00000243457	InterPro	IPR013673	Potassium channel, inwardly rectifying, Kir, N-terminal	No significant change	Upregulated	No significant change	FALSE	FALSE
KCNJ2	ENSP00000243457	InterPro	IPR014756	Immunoglobulin E-set	No significant change	Upregulated	No significant change	FALSE	TRUE
KCNJ2	ENSP00000243457	InterPro	IPR016449	Potassium channel, inwardly rectifying, Kir	No significant change	Upregulated	No significant change	FALSE	FALSE
KCNJ2	ENSP00000243457	InterPro	IPR040445	Potassium channel, inwardly rectifying, transmembrane domain	No significant change	Upregulated	No significant change	FALSE	FALSE
KCNJ2	ENSP00000243457	InterPro	IPR041647	Inward rectifier potassium channel, C-terminal	No significant change	Upregulated	No significant change	FALSE	FALSE
KDM6A	ENSP00000367203	GO Process	GO:0000578	Embryonic axis specification	Upregulated	No significant change	No significant change	FALSE	FALSE
KDM6A	ENSP00000367203	GO Process	GO:0001701	In utero embryonic development	Upregulated	No significant change	No significant change	FALSE	FALSE
KDM6A	ENSP00000367203	GO Process	GO:0001704	Formation of primary germ layer	Upregulated	No significant change	No significant change	FALSE	FALSE
KDM6A	ENSP00000367203	GO Process	GO:0001707	Mesoderm formation	Upregulated	No significant change	No significant change	FALSE	FALSE
KDM6A	ENSP00000367203	GO Process	GO:0001756	Somitogenesis	Upregulated	No significant change	No significant change	FALSE	FALSE
KDM6A	ENSP00000367203	GO Process	GO:0001838	Embryonic epithelial tube formation	Upregulated	No significant change	No significant change	FALSE	FALSE
KDM6A	ENSP00000367203	GO Process	GO:0001841	Neural tube formation	Upregulated	No significant change	No significant change	FALSE	FALSE
KDM6A	ENSP00000367203	GO Process	GO:0001843	Neural tube closure	Upregulated	No significant change	No significant change	FALSE	FALSE
KDM6A	ENSP00000367203	GO Process	GO:0002009	Morphogenesis of an epithelium	Upregulated	No significant change	No significant change	FALSE	FALSE
KDM6A	ENSP00000367203	GO Process	GO:0003002	Regionalization	Upregulated	No significant change	No significant change	FALSE	FALSE
KDM6A	ENSP00000367203	GO Process	GO:0003007	Heart morphogenesis	Upregulated	No significant change	No significant change	FALSE	FALSE
KDM6A	ENSP00000367203	GO Process	GO:0003008	System process	Upregulated	No significant change	No significant change	FALSE	FALSE
KDM6A	ENSP00000367203	GO Process	GO:0003016	Respiratory system process	Upregulated	No significant change	No significant change	FALSE	FALSE
KDM6A	ENSP00000367203	GO Process	GO:0006325	Chromatin organization	Upregulated	No significant change	No significant change	FALSE	FALSE
KDM6A	ENSP00000367203	GO Process	GO:0006338	Chromatin remodeling	Upregulated	No significant change	No significant change	FALSE	FALSE
KDM6A	ENSP00000367203	GO Process	GO:0006479	Protein methylation	Upregulated	No significant change	No significant change	FALSE	FALSE
KDM6A	ENSP00000367203	GO Process	GO:0006482	Protein demethylation	Upregulated	No significant change	No significant change	FALSE	FALSE
KDM6A	ENSP00000367203	GO Process	GO:0006807	Nitrogen compound metabolic process	Upregulated	No significant change	No significant change	FALSE	FALSE
KDM6A	ENSP00000367203	GO Process	GO:0006996	Organelle organization	Upregulated	No significant change	No significant change	FALSE	FALSE
KDM6A	ENSP00000367203	GO Process	GO:0007275	Multicellular organism development	Upregulated	No significant change	No significant change	FALSE	FALSE
KDM6A	ENSP00000367203	GO Process	GO:0007369	Gastrulation	Upregulated	No significant change	No significant change	FALSE	FALSE
KDM6A	ENSP00000367203	GO Process	GO:0007389	Pattern specification process	Upregulated	No significant change	No significant change	FALSE	FALSE
KDM6A	ENSP00000367203	GO Process	GO:0007399	Nervous system development	Upregulated	No significant change	No significant change	FALSE	FALSE
KDM6A	ENSP00000367203	GO Process	GO:0007498	Mesoderm development	Upregulated	No significant change	No significant change	FALSE	FALSE
KDM6A	ENSP00000367203	GO Process	GO:0007507	Heart development	Upregulated	No significant change	No significant change	FALSE	FALSE
KDM6A	ENSP00000367203	GO Process	GO:0007585	Respiratory gaseous exchange by respiratory system	Upregulated	No significant change	No significant change	FALSE	FALSE
KDM6A	ENSP00000367203	GO Process	GO:0008152	Metabolic process	Upregulated	No significant change	No significant change	FALSE	FALSE
KDM6A	ENSP00000367203	GO Process	GO:0008213	Protein alkylation	Upregulated	No significant change	No significant change	FALSE	FALSE
KDM6A	ENSP00000367203	GO Process	GO:0008214	Protein dealkylation	Upregulated	No significant change	No significant change	FALSE	FALSE
KDM6A	ENSP00000367203	GO Process	GO:0009653	Anatomical structure morphogenesis	Upregulated	No significant change	No significant change	FALSE	FALSE
KDM6A	ENSP00000367203	GO Process	GO:0009790	Embryo development	Upregulated	No significant change	No significant change	FALSE	FALSE
KDM6A	ENSP00000367203	GO Process	GO:0009792	Embryo development ending in birth or egg hatching	Upregulated	No significant change	No significant change	FALSE	FALSE
KDM6A	ENSP00000367203	GO Process	GO:0009798	Axis specification	Upregulated	No significant change	No significant change	FALSE	FALSE
KDM6A	ENSP00000367203	GO Process	GO:0009880	Embryonic pattern specification	Upregulated	No significant change	No significant change	FALSE	FALSE
KDM6A	ENSP00000367203	GO Process	GO:0009887	Animal organ morphogenesis	Upregulated	No significant change	No significant change	FALSE	FALSE
KDM6A	ENSP00000367203	GO Process	GO:0009888	Tissue development	Upregulated	No significant change	No significant change	FALSE	FALSE
KDM6A	ENSP00000367203	GO Process	GO:0009893	Positive regulation of metabolic process	Upregulated	No significant change	No significant change	FALSE	FALSE
KDM6A	ENSP00000367203	GO Process	GO:0009948	Anterior/posterior axis specification	Upregulated	No significant change	No significant change	FALSE	FALSE
KDM6A	ENSP00000367203	GO Process	GO:0009952	Anterior/posterior pattern specification	Upregulated	No significant change	No significant change	FALSE	FALSE
KDM6A	ENSP00000367203	GO Process	GO:0009987	Cellular process	Upregulated	No significant change	No significant change	FALSE	FALSE
KDM6A	ENSP00000367203	GO Process	GO:0010468	Regulation of gene expression	Upregulated	No significant change	No significant change	FALSE	FALSE
KDM6A	ENSP00000367203	GO Process	GO:0010604	Positive regulation of macromolecule metabolic process	Upregulated	No significant change	No significant change	FALSE	FALSE
KDM6A	ENSP00000367203	GO Process	GO:0010628	Positive regulation of gene expression	Upregulated	No significant change	No significant change	FALSE	FALSE
KDM6A	ENSP00000367203	GO Process	GO:0014020	Primary neural tube formation	Upregulated	No significant change	No significant change	FALSE	FALSE
KDM6A	ENSP00000367203	GO Process	GO:0016043	Cellular component organization	Upregulated	No significant change	No significant change	FALSE	FALSE
KDM6A	ENSP00000367203	GO Process	GO:0016331	Morphogenesis of embryonic epithelium	Upregulated	No significant change	No significant change	FALSE	FALSE
KDM6A	ENSP00000367203	GO Process	GO:0016570	Histone modification	Upregulated	No significant change	No significant change	FALSE	FALSE
KDM6A	ENSP00000367203	GO Process	GO:0016571	Histone methylation	Upregulated	No significant change	No significant change	FALSE	FALSE
KDM6A	ENSP00000367203	GO Process	GO:0016577	Histone demethylation	Upregulated	No significant change	No significant change	FALSE	FALSE
KDM6A	ENSP00000367203	GO Process	GO:0018022	Peptidyl-lysine methylation	Upregulated	No significant change	No significant change	FALSE	FALSE
KDM6A	ENSP00000367203	GO Process	GO:0018193	Peptidyl-amino acid modification	Upregulated	No significant change	No significant change	FALSE	FALSE
KDM6A	ENSP00000367203	GO Process	GO:0018205	Peptidyl-lysine modification	Upregulated	No significant change	No significant change	FALSE	FALSE
KDM6A	ENSP00000367203	GO Process	GO:0019222	Regulation of metabolic process	Upregulated	No significant change	No significant change	FALSE	FALSE
KDM6A	ENSP00000367203	GO Process	GO:0019538	Protein metabolic process	Upregulated	No significant change	No significant change	FALSE	FALSE
KDM6A	ENSP00000367203	GO Process	GO:0021915	Neural tube development	Upregulated	No significant change	No significant change	FALSE	FALSE
KDM6A	ENSP00000367203	GO Process	GO:0030154	Cell differentiation	Upregulated	No significant change	No significant change	FALSE	FALSE
KDM6A	ENSP00000367203	GO Process	GO:0030903	Notochord development	Upregulated	No significant change	No significant change	FALSE	FALSE
KDM6A	ENSP00000367203	GO Process	GO:0032259	Methylation	Upregulated	No significant change	No significant change	FALSE	FALSE
KDM6A	ENSP00000367203	GO Process	GO:0032501	Multicellular organismal process	Upregulated	No significant change	No significant change	FALSE	FALSE
KDM6A	ENSP00000367203	GO Process	GO:0032502	Developmental process	Upregulated	No significant change	No significant change	FALSE	FALSE
KDM6A	ENSP00000367203	GO Process	GO:0032525	Somite rostral/caudal axis specification	Upregulated	No significant change	No significant change	FALSE	FALSE
KDM6A	ENSP00000367203	GO Process	GO:0034968	Histone lysine methylation	Upregulated	No significant change	No significant change	FALSE	FALSE
KDM6A	ENSP00000367203	GO Process	GO:0035148	Tube formation	Upregulated	No significant change	No significant change	FALSE	FALSE
KDM6A	ENSP00000367203	GO Process	GO:0035239	Tube morphogenesis	Upregulated	No significant change	No significant change	FALSE	FALSE
KDM6A	ENSP00000367203	GO Process	GO:0035264	Multicellular organism growth	Upregulated	No significant change	No significant change	FALSE	FALSE
KDM6A	ENSP00000367203	GO Process	GO:0035282	Segmentation	Upregulated	No significant change	No significant change	FALSE	FALSE
KDM6A	ENSP00000367203	GO Process	GO:0035295	Tube development	Upregulated	No significant change	No significant change	FALSE	FALSE
KDM6A	ENSP00000367203	GO Process	GO:0036211	Protein modification process	Upregulated	No significant change	No significant change	FALSE	FALSE
KDM6A	ENSP00000367203	GO Process	GO:0040007	Growth	Upregulated	No significant change	No significant change	FALSE	FALSE
KDM6A	ENSP00000367203	GO Process	GO:0043009	Chordate embryonic development	Upregulated	No significant change	No significant change	FALSE	FALSE
KDM6A	ENSP00000367203	GO Process	GO:0043170	Macromolecule metabolic process	Upregulated	No significant change	No significant change	FALSE	FALSE
KDM6A	ENSP00000367203	GO Process	GO:0043412	Macromolecule modification	Upregulated	No significant change	No significant change	FALSE	FALSE
KDM6A	ENSP00000367203	GO Process	GO:0043414	Macromolecule methylation	Upregulated	No significant change	No significant change	FALSE	FALSE
KDM6A	ENSP00000367203	GO Process	GO:0044237	Cellular metabolic process	Upregulated	No significant change	No significant change	FALSE	FALSE
KDM6A	ENSP00000367203	GO Process	GO:0044238	Primary metabolic process	Upregulated	No significant change	No significant change	FALSE	FALSE
KDM6A	ENSP00000367203	GO Process	GO:0044260	Cellular macromolecule metabolic process	Upregulated	No significant change	No significant change	FALSE	FALSE
KDM6A	ENSP00000367203	GO Process	GO:0048332	Mesoderm morphogenesis	Upregulated	No significant change	No significant change	FALSE	FALSE
KDM6A	ENSP00000367203	GO Process	GO:0048333	Mesodermal cell differentiation	Upregulated	No significant change	No significant change	FALSE	FALSE
KDM6A	ENSP00000367203	GO Process	GO:0048513	Animal organ development	Upregulated	No significant change	No significant change	FALSE	FALSE
KDM6A	ENSP00000367203	GO Process	GO:0048518	Positive regulation of biological process	Upregulated	No significant change	No significant change	FALSE	FALSE
KDM6A	ENSP00000367203	GO Process	GO:0048562	Embryonic organ morphogenesis	Upregulated	No significant change	No significant change	FALSE	FALSE
KDM6A	ENSP00000367203	GO Process	GO:0048568	Embryonic organ development	Upregulated	No significant change	No significant change	FALSE	FALSE
KDM6A	ENSP00000367203	GO Process	GO:0048570	Notochord morphogenesis	Upregulated	No significant change	No significant change	FALSE	FALSE
KDM6A	ENSP00000367203	GO Process	GO:0048589	Developmental growth	Upregulated	No significant change	No significant change	FALSE	FALSE
KDM6A	ENSP00000367203	GO Process	GO:0048598	Embryonic morphogenesis	Upregulated	No significant change	No significant change	FALSE	FALSE
KDM6A	ENSP00000367203	GO Process	GO:0048646	Anatomical structure formation involved in morphogenesis	Upregulated	No significant change	No significant change	FALSE	FALSE
KDM6A	ENSP00000367203	GO Process	GO:0048729	Tissue morphogenesis	Upregulated	No significant change	No significant change	FALSE	FALSE
KDM6A	ENSP00000367203	GO Process	GO:0048731	System development	Upregulated	No significant change	No significant change	FALSE	FALSE
KDM6A	ENSP00000367203	GO Process	GO:0048856	Anatomical structure development	Upregulated	No significant change	No significant change	FALSE	FALSE
KDM6A	ENSP00000367203	GO Process	GO:0048869	Cellular developmental process	Upregulated	No significant change	No significant change	FALSE	FALSE
KDM6A	ENSP00000367203	GO Process	GO:0050789	Regulation of biological process	Upregulated	No significant change	No significant change	FALSE	FALSE
KDM6A	ENSP00000367203	GO Process	GO:0051276	Chromosome organization	Upregulated	No significant change	No significant change	FALSE	FALSE
KDM6A	ENSP00000367203	GO Process	GO:0051568	Histone H3-K4 methylation	Upregulated	No significant change	No significant change	FALSE	FALSE
KDM6A	ENSP00000367203	GO Process	GO:0060255	Regulation of macromolecule metabolic process	Upregulated	No significant change	No significant change	FALSE	FALSE
KDM6A	ENSP00000367203	GO Process	GO:0060429	Epithelium development	Upregulated	No significant change	No significant change	FALSE	FALSE
KDM6A	ENSP00000367203	GO Process	GO:0060562	Epithelial tube morphogenesis	Upregulated	No significant change	No significant change	FALSE	FALSE
KDM6A	ENSP00000367203	GO Process	GO:0060606	Tube closure	Upregulated	No significant change	No significant change	FALSE	FALSE
KDM6A	ENSP00000367203	GO Process	GO:0061053	Somite development	Upregulated	No significant change	No significant change	FALSE	FALSE
KDM6A	ENSP00000367203	GO Process	GO:0065007	Biological regulation	Upregulated	No significant change	No significant change	FALSE	FALSE
KDM6A	ENSP00000367203	GO Process	GO:0070076	Histone lysine demethylation	Upregulated	No significant change	No significant change	FALSE	FALSE
KDM6A	ENSP00000367203	GO Process	GO:0070988	Demethylation	Upregulated	No significant change	No significant change	FALSE	FALSE
KDM6A	ENSP00000367203	GO Process	GO:0071557	Histone H3-K27 demethylation	Upregulated	No significant change	No significant change	FALSE	FALSE
KDM6A	ENSP00000367203	GO Process	GO:0071704	Organic substance metabolic process	Upregulated	No significant change	No significant change	FALSE	FALSE
KDM6A	ENSP00000367203	GO Process	GO:0071840	Cellular component organization or biogenesis	Upregulated	No significant change	No significant change	FALSE	FALSE
KDM6A	ENSP00000367203	GO Process	GO:0072175	Epithelial tube formation	Upregulated	No significant change	No significant change	FALSE	FALSE
KDM6A	ENSP00000367203	GO Process	GO:0072359	Circulatory system development	Upregulated	No significant change	No significant change	FALSE	FALSE
KDM6A	ENSP00000367203	GO Process	GO:1901564	Organonitrogen compound metabolic process	Upregulated	No significant change	No significant change	FALSE	FALSE
KDM6A	ENSP00000367203	GO Function	GO:0000976	Transcription cis-regulatory region binding	Upregulated	No significant change	No significant change	FALSE	FALSE
KDM6A	ENSP00000367203	GO Function	GO:0000977	RNA polymerase II transcription regulatory region sequence-specific DNA binding	Upregulated	No significant change	No significant change	FALSE	FALSE
KDM6A	ENSP00000367203	GO Function	GO:0000978	RNA polymerase II cis-regulatory region sequence-specific DNA binding	Upregulated	No significant change	No significant change	FALSE	FALSE
KDM6A	ENSP00000367203	GO Function	GO:0000987	Cis-regulatory region sequence-specific DNA binding	Upregulated	No significant change	No significant change	FALSE	FALSE
KDM6A	ENSP00000367203	GO Function	GO:0001067	Transcription regulatory region nucleic acid binding	Upregulated	No significant change	No significant change	FALSE	FALSE
KDM6A	ENSP00000367203	GO Function	GO:0003676	Nucleic acid binding	Upregulated	No significant change	No significant change	FALSE	FALSE
KDM6A	ENSP00000367203	GO Function	GO:0003677	DNA binding	Upregulated	No significant change	No significant change	FALSE	FALSE
KDM6A	ENSP00000367203	GO Function	GO:0003682	Chromatin binding	Upregulated	No significant change	No significant change	FALSE	FALSE
KDM6A	ENSP00000367203	GO Function	GO:0003690	Double-stranded DNA binding	Upregulated	No significant change	No significant change	FALSE	FALSE
KDM6A	ENSP00000367203	GO Function	GO:0003824	Catalytic activity	Upregulated	No significant change	No significant change	FALSE	FALSE
KDM6A	ENSP00000367203	GO Function	GO:0005488	Binding	Upregulated	No significant change	No significant change	FALSE	FALSE
KDM6A	ENSP00000367203	GO Function	GO:0005515	Protein binding	Upregulated	No significant change	No significant change	FALSE	FALSE
KDM6A	ENSP00000367203	GO Function	GO:0016491	Oxidoreductase activity	Upregulated	No significant change	No significant change	FALSE	FALSE
KDM6A	ENSP00000367203	GO Function	GO:0016705	Oxidoreductase activity, acting on paired donors, with incorporation or reduction of molecular oxygen	Upregulated	No significant change	No significant change	FALSE	FALSE
KDM6A	ENSP00000367203	GO Function	GO:0016706	2-oxoglutarate-dependent dioxygenase activity	Upregulated	No significant change	No significant change	FALSE	FALSE
KDM6A	ENSP00000367203	GO Function	GO:0031490	Chromatin DNA binding	Upregulated	No significant change	No significant change	FALSE	FALSE
KDM6A	ENSP00000367203	GO Function	GO:0032451	Demethylase activity	Upregulated	No significant change	No significant change	FALSE	FALSE
KDM6A	ENSP00000367203	GO Function	GO:0032452	Histone demethylase activity	Upregulated	No significant change	No significant change	FALSE	FALSE
KDM6A	ENSP00000367203	GO Function	GO:0042802	Identical protein binding	Upregulated	No significant change	No significant change	FALSE	FALSE
KDM6A	ENSP00000367203	GO Function	GO:0043167	Ion binding	Upregulated	No significant change	No significant change	FALSE	FALSE
KDM6A	ENSP00000367203	GO Function	GO:0043169	Cation binding	Upregulated	No significant change	No significant change	FALSE	FALSE
KDM6A	ENSP00000367203	GO Function	GO:0043565	Sequence-specific DNA binding	Upregulated	No significant change	No significant change	FALSE	FALSE
KDM6A	ENSP00000367203	GO Function	GO:0046872	Metal ion binding	Upregulated	No significant change	No significant change	FALSE	FALSE
KDM6A	ENSP00000367203	GO Function	GO:0051213	Dioxygenase activity	Upregulated	No significant change	No significant change	FALSE	FALSE
KDM6A	ENSP00000367203	GO Function	GO:0071558	Histone H3-tri/di-methyl-lysine-27 demethylase activity	Upregulated	No significant change	No significant change	FALSE	FALSE
KDM6A	ENSP00000367203	GO Function	GO:0097159	Organic cyclic compound binding	Upregulated	No significant change	No significant change	FALSE	FALSE
KDM6A	ENSP00000367203	GO Function	GO:0140096	Catalytic activity, acting on a protein	Upregulated	No significant change	No significant change	FALSE	FALSE
KDM6A	ENSP00000367203	GO Function	GO:0140457	Protein demethylase activity	Upregulated	No significant change	No significant change	FALSE	FALSE
KDM6A	ENSP00000367203	GO Function	GO:1901363	Heterocyclic compound binding	Upregulated	No significant change	No significant change	FALSE	FALSE
KDM6A	ENSP00000367203	GO Function	GO:1990837	Sequence-specific double-stranded DNA binding	Upregulated	No significant change	No significant change	FALSE	FALSE
KDM6A	ENSP00000367203	GO Component	GO:0005622	Intracellular anatomical structure	Upregulated	No significant change	No significant change	FALSE	FALSE
KDM6A	ENSP00000367203	GO Component	GO:0005634	Nucleus	Upregulated	No significant change	No significant change	FALSE	FALSE
KDM6A	ENSP00000367203	GO Component	GO:0005654	Nucleoplasm	Upregulated	No significant change	No significant change	FALSE	FALSE
KDM6A	ENSP00000367203	GO Component	GO:0031974	Membrane-enclosed lumen	Upregulated	No significant change	No significant change	FALSE	FALSE
KDM6A	ENSP00000367203	GO Component	GO:0031981	Nuclear lumen	Upregulated	No significant change	No significant change	FALSE	FALSE
KDM6A	ENSP00000367203	GO Component	GO:0032991	Protein-containing complex	Upregulated	No significant change	No significant change	FALSE	FALSE
KDM6A	ENSP00000367203	GO Component	GO:0034708	Methyltransferase complex	Upregulated	No significant change	No significant change	FALSE	FALSE
KDM6A	ENSP00000367203	GO Component	GO:0035097	Histone methyltransferase complex	Upregulated	No significant change	No significant change	FALSE	FALSE
KDM6A	ENSP00000367203	GO Component	GO:0043226	Organelle	Upregulated	No significant change	No significant change	FALSE	FALSE
KDM6A	ENSP00000367203	GO Component	GO:0043227	Membrane-bounded organelle	Upregulated	No significant change	No significant change	FALSE	FALSE
KDM6A	ENSP00000367203	GO Component	GO:0043229	Intracellular organelle	Upregulated	No significant change	No significant change	FALSE	FALSE
KDM6A	ENSP00000367203	GO Component	GO:0043231	Intracellular membrane-bounded organelle	Upregulated	No significant change	No significant change	FALSE	FALSE
KDM6A	ENSP00000367203	GO Component	GO:0043233	Organelle lumen	Upregulated	No significant change	No significant change	FALSE	FALSE
KDM6A	ENSP00000367203	GO Component	GO:0044666	MLL3/4 complex	Upregulated	No significant change	No significant change	FALSE	FALSE
KDM6A	ENSP00000367203	GO Component	GO:0070013	Intracellular organelle lumen	Upregulated	No significant change	No significant change	FALSE	FALSE
KDM6A	ENSP00000367203	GO Component	GO:0110165	Cellular anatomical entity	Upregulated	No significant change	No significant change	FALSE	FALSE
KDM6A	ENSP00000367203	GO Component	GO:0140513	Nuclear protein-containing complex	Upregulated	No significant change	No significant change	FALSE	FALSE
KDM6A	ENSP00000367203	GO Component	GO:1902494	Catalytic complex	Upregulated	No significant change	No significant change	FALSE	FALSE
KDM6A	ENSP00000367203	GO Component	GO:1990234	Transferase complex	Upregulated	No significant change	No significant change	FALSE	FALSE
KDM6A	ENSP00000367203	KEGG	hsa05202	Transcriptional misregulation in cancer	Upregulated	No significant change	No significant change	FALSE	FALSE
KDM6A	ENSP00000367203	Reactome	HSA-1266738	Developmental Biology	Upregulated	No significant change	No significant change	TRUE	FALSE
KDM6A	ENSP00000367203	Reactome	HSA-3214842	HDMs demethylate histones	Upregulated	No significant change	No significant change	FALSE	FALSE
KDM6A	ENSP00000367203	Reactome	HSA-3247509	Chromatin modifying enzymes	Upregulated	No significant change	No significant change	FALSE	FALSE
KDM6A	ENSP00000367203	Reactome	HSA-4839726	Chromatin organization	Upregulated	No significant change	No significant change	FALSE	FALSE
KDM6A	ENSP00000367203	Reactome	HSA-5617472	Activation of anterior HOX genes in hindbrain development during early embryogenesis	Upregulated	No significant change	No significant change	FALSE	FALSE
KDM6A	ENSP00000367203	Reactome	HSA-5619507	Activation of HOX genes during differentiation	Upregulated	No significant change	No significant change	FALSE	FALSE
KDM6A	ENSP00000367203	WikiPathways	WP2857	Mesodermal commitment pathway	Upregulated	No significant change	No significant change	FALSE	FALSE
KDM6A	ENSP00000367203	WikiPathways	WP3651	Pathways affected in adenoid cystic carcinoma	Upregulated	No significant change	No significant change	FALSE	FALSE
KDM6A	ENSP00000367203	WikiPathways	WP5087	Malignant pleural mesothelioma	Upregulated	No significant change	No significant change	FALSE	FALSE
KDM6A	ENSP00000367203	DISEASES	DOID:0050686	Organ system cancer	Upregulated	No significant change	No significant change	FALSE	FALSE
KDM6A	ENSP00000367203	DISEASES	DOID:0060473	Kabuki syndrome	Upregulated	No significant change	No significant change	FALSE	FALSE
KDM6A	ENSP00000367203	DISEASES	DOID:11054	Urinary bladder cancer	Upregulated	No significant change	No significant change	FALSE	FALSE
KDM6A	ENSP00000367203	DISEASES	DOID:14566	Disease of cellular proliferation	Upregulated	No significant change	No significant change	FALSE	FALSE
KDM6A	ENSP00000367203	DISEASES	DOID:162	Cancer	Upregulated	No significant change	No significant change	FALSE	FALSE
KDM6A	ENSP00000367203	DISEASES	DOID:18	Urinary system disease	Upregulated	No significant change	No significant change	FALSE	FALSE
KDM6A	ENSP00000367203	DISEASES	DOID:225	Syndrome	Upregulated	No significant change	No significant change	FALSE	FALSE
KDM6A	ENSP00000367203	DISEASES	DOID:365	Bladder disease	Upregulated	No significant change	No significant change	FALSE	FALSE
KDM6A	ENSP00000367203	DISEASES	DOID:3996	Urinary system cancer	Upregulated	No significant change	No significant change	FALSE	FALSE
KDM6A	ENSP00000367203	DISEASES	DOID:4	Disease	Upregulated	No significant change	No significant change	TRUE	FALSE
KDM6A	ENSP00000367203	DISEASES	DOID:7	Disease of anatomical entity	Upregulated	No significant change	No significant change	FALSE	FALSE
KDM6A	ENSP00000367203	TISSUES	BTO:0000000	Tissues, cell types and enzyme sources	Upregulated	No significant change	No significant change	FALSE	FALSE
KDM6A	ENSP00000367203	TISSUES	BTO:0000042	Animal	Upregulated	No significant change	No significant change	FALSE	FALSE
KDM6A	ENSP00000367203	TISSUES	BTO:0000142	Brain	Upregulated	No significant change	No significant change	FALSE	FALSE
KDM6A	ENSP00000367203	TISSUES	BTO:0000227	Central nervous system	Upregulated	No significant change	No significant change	FALSE	FALSE
KDM6A	ENSP00000367203	TISSUES	BTO:0000282	Head	Upregulated	No significant change	No significant change	FALSE	FALSE
KDM6A	ENSP00000367203	TISSUES	BTO:0000580	Blood cancer cell	Upregulated	No significant change	No significant change	FALSE	FALSE
KDM6A	ENSP00000367203	TISSUES	BTO:0000583	Bone marrow cancer cell	Upregulated	No significant change	No significant change	FALSE	FALSE
KDM6A	ENSP00000367203	TISSUES	BTO:0000744	Lymphocytic leukemia cell	Upregulated	No significant change	No significant change	FALSE	TRUE
KDM6A	ENSP00000367203	TISSUES	BTO:0001271	Leukemia cell	Upregulated	No significant change	No significant change	FALSE	FALSE
KDM6A	ENSP00000367203	TISSUES	BTO:0001484	Nervous system	Upregulated	No significant change	No significant change	FALSE	FALSE
KDM6A	ENSP00000367203	TISSUES	BTO:0001489	Whole body	Upregulated	No significant change	No significant change	TRUE	FALSE
KDM6A	ENSP00000367203	COMPARTMENTS	GOCC:0005622	Intracellular	Upregulated	No significant change	No significant change	FALSE	FALSE
KDM6A	ENSP00000367203	COMPARTMENTS	GOCC:0005634	Nucleus	Upregulated	No significant change	No significant change	FALSE	FALSE
KDM6A	ENSP00000367203	COMPARTMENTS	GOCC:0005654	Nucleoplasm	Upregulated	No significant change	No significant change	FALSE	FALSE
KDM6A	ENSP00000367203	COMPARTMENTS	GOCC:0031974	Membrane-enclosed lumen	Upregulated	No significant change	No significant change	FALSE	FALSE
KDM6A	ENSP00000367203	COMPARTMENTS	GOCC:0031981	Nuclear lumen	Upregulated	No significant change	No significant change	FALSE	FALSE
KDM6A	ENSP00000367203	COMPARTMENTS	GOCC:0032991	Protein-containing complex	Upregulated	No significant change	No significant change	FALSE	FALSE
KDM6A	ENSP00000367203	COMPARTMENTS	GOCC:0034708	Methyltransferase complex	Upregulated	No significant change	No significant change	FALSE	FALSE
KDM6A	ENSP00000367203	COMPARTMENTS	GOCC:0035097	Histone methyltransferase complex	Upregulated	No significant change	No significant change	FALSE	FALSE
KDM6A	ENSP00000367203	COMPARTMENTS	GOCC:0043226	Organelle	Upregulated	No significant change	No significant change	FALSE	FALSE
KDM6A	ENSP00000367203	COMPARTMENTS	GOCC:0043227	Membrane-bounded organelle	Upregulated	No significant change	No significant change	FALSE	FALSE
KDM6A	ENSP00000367203	COMPARTMENTS	GOCC:0043229	Intracellular organelle	Upregulated	No significant change	No significant change	FALSE	FALSE
KDM6A	ENSP00000367203	COMPARTMENTS	GOCC:0043231	Intracellular membrane-bounded organelle	Upregulated	No significant change	No significant change	FALSE	FALSE
KDM6A	ENSP00000367203	COMPARTMENTS	GOCC:0043233	Organelle lumen	Upregulated	No significant change	No significant change	FALSE	FALSE
KDM6A	ENSP00000367203	COMPARTMENTS	GOCC:0044666	MLL3/4 complex	Upregulated	No significant change	No significant change	FALSE	FALSE
KDM6A	ENSP00000367203	COMPARTMENTS	GOCC:0070013	Intracellular organelle lumen	Upregulated	No significant change	No significant change	FALSE	FALSE
KDM6A	ENSP00000367203	COMPARTMENTS	GOCC:0110165	Cellular anatomical entity	Upregulated	No significant change	No significant change	FALSE	FALSE
KDM6A	ENSP00000367203	COMPARTMENTS	GOCC:1902494	Catalytic complex	Upregulated	No significant change	No significant change	FALSE	FALSE
KDM6A	ENSP00000367203	COMPARTMENTS	GOCC:1990234	Transferase complex	Upregulated	No significant change	No significant change	FALSE	FALSE
KDM6A	ENSP00000367203	Monarch	EFO:0004555	Glycoprotein measurement	Upregulated	No significant change	No significant change	FALSE	FALSE
KDM6A	ENSP00000367203	Monarch	EFO:0004696	Sex hormone-binding globulin measurement	Upregulated	No significant change	No significant change	FALSE	FALSE
KDM6A	ENSP00000367203	Monarch	EFO:0004730	Hormone measurement	Upregulated	No significant change	No significant change	FALSE	FALSE
KDM6A	ENSP00000367203	Monarch	EFO:0004747	Protein measurement	Upregulated	No significant change	No significant change	FALSE	FALSE
KDM6A	ENSP00000367203	Monarch	EFO:0011008	Sex hormone measurement	Upregulated	No significant change	No significant change	FALSE	FALSE
KDM6A	ENSP00000367203	Monarch	HP:0000002	Abnormality of body height	Upregulated	No significant change	No significant change	FALSE	FALSE
KDM6A	ENSP00000367203	Monarch	HP:0000028	Cryptorchidism	Upregulated	No significant change	No significant change	FALSE	FALSE
KDM6A	ENSP00000367203	Monarch	HP:0000032	Abnormality of male external genitalia	Upregulated	No significant change	No significant change	FALSE	FALSE
KDM6A	ENSP00000367203	Monarch	HP:0000035	Abnormal testis morphology	Upregulated	No significant change	No significant change	FALSE	FALSE
KDM6A	ENSP00000367203	Monarch	HP:0000036	Abnormal penis morphology	Upregulated	No significant change	No significant change	FALSE	FALSE
KDM6A	ENSP00000367203	Monarch	HP:0000047	Hypospadias	Upregulated	No significant change	No significant change	FALSE	FALSE
KDM6A	ENSP00000367203	Monarch	HP:0000050	Hypoplastic male external genitalia	Upregulated	No significant change	No significant change	FALSE	FALSE
KDM6A	ENSP00000367203	Monarch	HP:0000069	Abnormality of the ureter	Upregulated	No significant change	No significant change	FALSE	FALSE
KDM6A	ENSP00000367203	Monarch	HP:0000071	Ureteral stenosis	Upregulated	No significant change	No significant change	FALSE	FALSE
KDM6A	ENSP00000367203	Monarch	HP:0000074	Ureteropelvic junction obstruction	Upregulated	No significant change	No significant change	FALSE	FALSE
KDM6A	ENSP00000367203	Monarch	HP:0000077	Abnormality of the kidney	Upregulated	No significant change	No significant change	FALSE	FALSE
KDM6A	ENSP00000367203	Monarch	HP:0000078	Abnormality of the genital system	Upregulated	No significant change	No significant change	FALSE	FALSE
KDM6A	ENSP00000367203	Monarch	HP:0000079	Abnormality of the urinary system	Upregulated	No significant change	No significant change	FALSE	FALSE
KDM6A	ENSP00000367203	Monarch	HP:0000081	Duplicated collecting system	Upregulated	No significant change	No significant change	FALSE	FALSE
KDM6A	ENSP00000367203	Monarch	HP:0000086	Ectopic kidney	Upregulated	No significant change	No significant change	FALSE	FALSE
KDM6A	ENSP00000367203	Monarch	HP:0000118	Phenotypic abnormality	Upregulated	No significant change	No significant change	FALSE	FALSE
KDM6A	ENSP00000367203	Monarch	HP:0000119	Abnormality of the genitourinary system	Upregulated	No significant change	No significant change	FALSE	FALSE
KDM6A	ENSP00000367203	Monarch	HP:0000126	Hydronephrosis	Upregulated	No significant change	No significant change	FALSE	FALSE
KDM6A	ENSP00000367203	Monarch	HP:0000152	Abnormality of head or neck	Upregulated	No significant change	No significant change	FALSE	FALSE
KDM6A	ENSP00000367203	Monarch	HP:0000153	Abnormality of the mouth	Upregulated	No significant change	No significant change	FALSE	FALSE
KDM6A	ENSP00000367203	Monarch	HP:0000159	Abnormal lip morphology	Upregulated	No significant change	No significant change	FALSE	FALSE
KDM6A	ENSP00000367203	Monarch	HP:0000163	Abnormal oral cavity morphology	Upregulated	No significant change	No significant change	FALSE	FALSE
KDM6A	ENSP00000367203	Monarch	HP:0000164	Abnormality of the dentition	Upregulated	No significant change	No significant change	FALSE	FALSE
KDM6A	ENSP00000367203	Monarch	HP:0000174	Abnormal palate morphology	Upregulated	No significant change	No significant change	FALSE	FALSE
KDM6A	ENSP00000367203	Monarch	HP:0000175	Cleft palate	Upregulated	No significant change	No significant change	FALSE	FALSE
KDM6A	ENSP00000367203	Monarch	HP:0000178	Abnormal lower lip morphology	Upregulated	No significant change	No significant change	FALSE	FALSE
KDM6A	ENSP00000367203	Monarch	HP:0000196	Lower lip pit	Upregulated	No significant change	No significant change	FALSE	FALSE
KDM6A	ENSP00000367203	Monarch	HP:0000202	Oral cleft	Upregulated	No significant change	No significant change	FALSE	FALSE
KDM6A	ENSP00000367203	Monarch	HP:0000218	High palate	Upregulated	No significant change	No significant change	FALSE	FALSE
KDM6A	ENSP00000367203	Monarch	HP:0000234	Abnormality of the head	Upregulated	No significant change	No significant change	FALSE	FALSE
KDM6A	ENSP00000367203	Monarch	HP:0000238	Hydrocephalus	Upregulated	No significant change	No significant change	FALSE	FALSE
KDM6A	ENSP00000367203	Monarch	HP:0000240	Abnormality of skull size	Upregulated	No significant change	No significant change	FALSE	FALSE
KDM6A	ENSP00000367203	Monarch	HP:0000252	Microcephaly	Upregulated	No significant change	No significant change	FALSE	FALSE
KDM6A	ENSP00000367203	Monarch	HP:0000271	Abnormality of the face	Upregulated	No significant change	No significant change	FALSE	FALSE
KDM6A	ENSP00000367203	Monarch	HP:0000277	Abnormal mandible morphology	Upregulated	No significant change	No significant change	FALSE	FALSE
KDM6A	ENSP00000367203	Monarch	HP:0000286	Epicanthus	Upregulated	No significant change	No significant change	FALSE	FALSE
KDM6A	ENSP00000367203	Monarch	HP:0000298	Mask-like facies	Upregulated	No significant change	No significant change	FALSE	FALSE
KDM6A	ENSP00000367203	Monarch	HP:0000309	Abnormal midface morphology	Upregulated	No significant change	No significant change	FALSE	FALSE
KDM6A	ENSP00000367203	Monarch	HP:0000315	Abnormality of the orbital region	Upregulated	No significant change	No significant change	FALSE	FALSE
KDM6A	ENSP00000367203	Monarch	HP:0000347	Micrognathia	Upregulated	No significant change	No significant change	FALSE	FALSE
KDM6A	ENSP00000367203	Monarch	HP:0000356	Abnormality of the outer ear	Upregulated	No significant change	No significant change	FALSE	FALSE
KDM6A	ENSP00000367203	Monarch	HP:0000357	Abnormal location of ears	Upregulated	No significant change	No significant change	FALSE	FALSE
KDM6A	ENSP00000367203	Monarch	HP:0000364	Hearing abnormality	Upregulated	No significant change	No significant change	FALSE	FALSE
KDM6A	ENSP00000367203	Monarch	HP:0000365	Hearing impairment	Upregulated	No significant change	No significant change	FALSE	FALSE
KDM6A	ENSP00000367203	Monarch	HP:0000366	Abnormality of the nose	Upregulated	No significant change	No significant change	FALSE	FALSE
KDM6A	ENSP00000367203	Monarch	HP:0000369	Low-set ears	Upregulated	No significant change	No significant change	FALSE	FALSE
KDM6A	ENSP00000367203	Monarch	HP:0000370	Abnormality of the middle ear	Upregulated	No significant change	No significant change	FALSE	FALSE
KDM6A	ENSP00000367203	Monarch	HP:0000377	Abnormal pinna morphology	Upregulated	No significant change	No significant change	FALSE	FALSE
KDM6A	ENSP00000367203	Monarch	HP:0000378	Cupped ear	Upregulated	No significant change	No significant change	FALSE	FALSE
KDM6A	ENSP00000367203	Monarch	HP:0000383	Abnormal periauricular region morphology	Upregulated	No significant change	No significant change	FALSE	FALSE
KDM6A	ENSP00000367203	Monarch	HP:0000384	Preauricular skin tag	Upregulated	No significant change	No significant change	FALSE	FALSE
KDM6A	ENSP00000367203	Monarch	HP:0000388	Otitis media	Upregulated	No significant change	No significant change	FALSE	FALSE
KDM6A	ENSP00000367203	Monarch	HP:0000400	Macrotia	Upregulated	No significant change	No significant change	FALSE	FALSE
KDM6A	ENSP00000367203	Monarch	HP:0000403	Recurrent otitis media	Upregulated	No significant change	No significant change	FALSE	FALSE
KDM6A	ENSP00000367203	Monarch	HP:0000405	Conductive hearing impairment	Upregulated	No significant change	No significant change	FALSE	FALSE
KDM6A	ENSP00000367203	Monarch	HP:0000407	Sensorineural hearing impairment	Upregulated	No significant change	No significant change	FALSE	FALSE
KDM6A	ENSP00000367203	Monarch	HP:0000411	Protruding ear	Upregulated	No significant change	No significant change	FALSE	FALSE
KDM6A	ENSP00000367203	Monarch	HP:0000436	Abnormal nasal tip morphology	Upregulated	No significant change	No significant change	FALSE	FALSE
KDM6A	ENSP00000367203	Monarch	HP:0000437	Depressed nasal tip	Upregulated	No significant change	No significant change	FALSE	FALSE
KDM6A	ENSP00000367203	Monarch	HP:0000455	Broad nasal tip	Upregulated	No significant change	No significant change	FALSE	FALSE
KDM6A	ENSP00000367203	Monarch	HP:0000478	Abnormality of the eye	Upregulated	No significant change	No significant change	FALSE	FALSE
KDM6A	ENSP00000367203	Monarch	HP:0000481	Abnormal cornea morphology	Upregulated	No significant change	No significant change	FALSE	FALSE
KDM6A	ENSP00000367203	Monarch	HP:0000482	Microcornea	Upregulated	No significant change	No significant change	FALSE	FALSE
KDM6A	ENSP00000367203	Monarch	HP:0000486	Strabismus	Upregulated	No significant change	No significant change	FALSE	FALSE
KDM6A	ENSP00000367203	Monarch	HP:0000492	Abnormal eyelid morphology	Upregulated	No significant change	No significant change	FALSE	FALSE
KDM6A	ENSP00000367203	Monarch	HP:0000496	Abnormality of eye movement	Upregulated	No significant change	No significant change	FALSE	FALSE
KDM6A	ENSP00000367203	Monarch	HP:0000499	Abnormal eyelash morphology	Upregulated	No significant change	No significant change	FALSE	FALSE
KDM6A	ENSP00000367203	Monarch	HP:0000508	Ptosis	Upregulated	No significant change	No significant change	FALSE	FALSE
KDM6A	ENSP00000367203	Monarch	HP:0000527	Long eyelashes	Upregulated	No significant change	No significant change	FALSE	FALSE
KDM6A	ENSP00000367203	Monarch	HP:0000534	Abnormal eyebrow morphology	Upregulated	No significant change	No significant change	FALSE	FALSE
KDM6A	ENSP00000367203	Monarch	HP:0000549	Abnormal conjugate eye movement	Upregulated	No significant change	No significant change	FALSE	FALSE
KDM6A	ENSP00000367203	Monarch	HP:0000589	Coloboma	Upregulated	No significant change	No significant change	FALSE	FALSE
KDM6A	ENSP00000367203	Monarch	HP:0000591	Abnormal sclera morphology	Upregulated	No significant change	No significant change	FALSE	FALSE
KDM6A	ENSP00000367203	Monarch	HP:0000592	Blue sclerae	Upregulated	No significant change	No significant change	FALSE	FALSE
KDM6A	ENSP00000367203	Monarch	HP:0000598	Abnormality of the ear	Upregulated	No significant change	No significant change	FALSE	FALSE
KDM6A	ENSP00000367203	Monarch	HP:0000637	Long palpebral fissure	Upregulated	No significant change	No significant change	FALSE	FALSE
KDM6A	ENSP00000367203	Monarch	HP:0000639	Nystagmus	Upregulated	No significant change	No significant change	FALSE	FALSE
KDM6A	ENSP00000367203	Monarch	HP:0000656	Ectropion	Upregulated	No significant change	No significant change	FALSE	FALSE
KDM6A	ENSP00000367203	Monarch	HP:0000668	Hypodontia	Upregulated	No significant change	No significant change	FALSE	FALSE
KDM6A	ENSP00000367203	Monarch	HP:0000687	Widely spaced teeth	Upregulated	No significant change	No significant change	FALSE	FALSE
KDM6A	ENSP00000367203	Monarch	HP:0000689	Dental malocclusion	Upregulated	No significant change	No significant change	FALSE	FALSE
KDM6A	ENSP00000367203	Monarch	HP:0000691	Microdontia	Upregulated	No significant change	No significant change	FALSE	FALSE
KDM6A	ENSP00000367203	Monarch	HP:0000692	Tooth malposition	Upregulated	No significant change	No significant change	FALSE	FALSE
KDM6A	ENSP00000367203	Monarch	HP:0000695	Natal tooth	Upregulated	No significant change	No significant change	FALSE	FALSE
KDM6A	ENSP00000367203	Monarch	HP:0000707	Abnormality of the nervous system	Upregulated	No significant change	No significant change	FALSE	FALSE
KDM6A	ENSP00000367203	Monarch	HP:0000708	Behavioral abnormality	Upregulated	No significant change	No significant change	FALSE	FALSE
KDM6A	ENSP00000367203	Monarch	HP:0000769	Abnormality of the breast	Upregulated	No significant change	No significant change	FALSE	FALSE
KDM6A	ENSP00000367203	Monarch	HP:0000775	Abnormality of the diaphragm	Upregulated	No significant change	No significant change	FALSE	FALSE
KDM6A	ENSP00000367203	Monarch	HP:0000776	Congenital diaphragmatic hernia	Upregulated	No significant change	No significant change	FALSE	FALSE
KDM6A	ENSP00000367203	Monarch	HP:0000795	Abnormality of the urethra	Upregulated	No significant change	No significant change	FALSE	FALSE
KDM6A	ENSP00000367203	Monarch	HP:0000811	Abnormal external genitalia	Upregulated	No significant change	No significant change	FALSE	FALSE
KDM6A	ENSP00000367203	Monarch	HP:0000818	Abnormality of the endocrine system	Upregulated	No significant change	No significant change	FALSE	FALSE
KDM6A	ENSP00000367203	Monarch	HP:0000826	Precocious puberty	Upregulated	No significant change	No significant change	FALSE	FALSE
KDM6A	ENSP00000367203	Monarch	HP:0000924	Abnormality of the skeletal system	Upregulated	No significant change	No significant change	FALSE	FALSE
KDM6A	ENSP00000367203	Monarch	HP:0000925	Abnormality of the vertebral column	Upregulated	No significant change	No significant change	FALSE	FALSE
KDM6A	ENSP00000367203	Monarch	HP:0000929	Abnormal skull morphology	Upregulated	No significant change	No significant change	FALSE	FALSE
KDM6A	ENSP00000367203	Monarch	HP:0000951	Abnormality of the skin	Upregulated	No significant change	No significant change	FALSE	FALSE
KDM6A	ENSP00000367203	Monarch	HP:0001007	Hirsutism	Upregulated	No significant change	No significant change	FALSE	FALSE
KDM6A	ENSP00000367203	Monarch	HP:0001120	Abnormality of corneal size	Upregulated	No significant change	No significant change	FALSE	FALSE
KDM6A	ENSP00000367203	Monarch	HP:0001155	Abnormality of the hand	Upregulated	No significant change	No significant change	FALSE	FALSE
KDM6A	ENSP00000367203	Monarch	HP:0001156	Brachydactyly	Upregulated	No significant change	No significant change	FALSE	FALSE
KDM6A	ENSP00000367203	Monarch	HP:0001167	Abnormality of finger	Upregulated	No significant change	No significant change	FALSE	FALSE
KDM6A	ENSP00000367203	Monarch	HP:0001211	Abnormal fingertip morphology	Upregulated	No significant change	No significant change	FALSE	FALSE
KDM6A	ENSP00000367203	Monarch	HP:0001212	Prominent fingertip pads	Upregulated	No significant change	No significant change	FALSE	FALSE
KDM6A	ENSP00000367203	Monarch	HP:0001249	Intellectual disability	Upregulated	No significant change	No significant change	FALSE	FALSE
KDM6A	ENSP00000367203	Monarch	HP:0001250	Seizure	Upregulated	No significant change	No significant change	FALSE	FALSE
KDM6A	ENSP00000367203	Monarch	HP:0001252	Hypotonia	Upregulated	No significant change	No significant change	FALSE	FALSE
KDM6A	ENSP00000367203	Monarch	HP:0001263	Global developmental delay	Upregulated	No significant change	No significant change	FALSE	FALSE
KDM6A	ENSP00000367203	Monarch	HP:0001290	Generalized hypotonia	Upregulated	No significant change	No significant change	FALSE	FALSE
KDM6A	ENSP00000367203	Monarch	HP:0001311	Abnormal nervous system electrophysiology	Upregulated	No significant change	No significant change	FALSE	FALSE
KDM6A	ENSP00000367203	Monarch	HP:0001367	Abnormal joint morphology	Upregulated	No significant change	No significant change	FALSE	FALSE
KDM6A	ENSP00000367203	Monarch	HP:0001373	Joint dislocation	Upregulated	No significant change	No significant change	FALSE	FALSE
KDM6A	ENSP00000367203	Monarch	HP:0001382	Joint hypermobility	Upregulated	No significant change	No significant change	FALSE	FALSE
KDM6A	ENSP00000367203	Monarch	HP:0001384	Abnormal hip joint morphology	Upregulated	No significant change	No significant change	FALSE	FALSE
KDM6A	ENSP00000367203	Monarch	HP:0001388	Joint laxity	Upregulated	No significant change	No significant change	FALSE	FALSE
KDM6A	ENSP00000367203	Monarch	HP:0001507	Growth abnormality	Upregulated	No significant change	No significant change	FALSE	FALSE
KDM6A	ENSP00000367203	Monarch	HP:0001508	Failure to thrive	Upregulated	No significant change	No significant change	FALSE	FALSE
KDM6A	ENSP00000367203	Monarch	HP:0001510	Growth delay	Upregulated	No significant change	No significant change	FALSE	FALSE
KDM6A	ENSP00000367203	Monarch	HP:0001511	Intrauterine growth retardation	Upregulated	No significant change	No significant change	FALSE	FALSE
KDM6A	ENSP00000367203	Monarch	HP:0001513	Obesity	Upregulated	No significant change	No significant change	FALSE	FALSE
KDM6A	ENSP00000367203	Monarch	HP:0001574	Abnormality of the integument	Upregulated	No significant change	No significant change	FALSE	FALSE
KDM6A	ENSP00000367203	Monarch	HP:0001595	Abnormal hair morphology	Upregulated	No significant change	No significant change	FALSE	FALSE
KDM6A	ENSP00000367203	Monarch	HP:0001626	Abnormality of the cardiovascular system	Upregulated	No significant change	No significant change	FALSE	FALSE
KDM6A	ENSP00000367203	Monarch	HP:0001627	Abnormal heart morphology	Upregulated	No significant change	No significant change	FALSE	FALSE
KDM6A	ENSP00000367203	Monarch	HP:0001631	Atrial septal defect	Upregulated	No significant change	No significant change	FALSE	FALSE
KDM6A	ENSP00000367203	Monarch	HP:0001642	Pulmonic stenosis	Upregulated	No significant change	No significant change	FALSE	FALSE
KDM6A	ENSP00000367203	Monarch	HP:0001671	Abnormal cardiac septum morphology	Upregulated	No significant change	No significant change	FALSE	FALSE
KDM6A	ENSP00000367203	Monarch	HP:0001679	Abnormal aortic morphology	Upregulated	No significant change	No significant change	FALSE	FALSE
KDM6A	ENSP00000367203	Monarch	HP:0001680	Coarctation of aorta	Upregulated	No significant change	No significant change	FALSE	FALSE
KDM6A	ENSP00000367203	Monarch	HP:0001939	Abnormality of metabolism/homeostasis	Upregulated	No significant change	No significant change	FALSE	FALSE
KDM6A	ENSP00000367203	Monarch	HP:0001943	Hypoglycemia	Upregulated	No significant change	No significant change	FALSE	FALSE
KDM6A	ENSP00000367203	Monarch	HP:0001998	Neonatal hypoglycemia	Upregulated	No significant change	No significant change	FALSE	FALSE
KDM6A	ENSP00000367203	Monarch	HP:0002000	Short columella	Upregulated	No significant change	No significant change	FALSE	FALSE
KDM6A	ENSP00000367203	Monarch	HP:0002011	Morphological central nervous system abnormality	Upregulated	No significant change	No significant change	FALSE	FALSE
KDM6A	ENSP00000367203	Monarch	HP:0002059	Cerebral atrophy	Upregulated	No significant change	No significant change	FALSE	FALSE
KDM6A	ENSP00000367203	Monarch	HP:0002060	Abnormal cerebral morphology	Upregulated	No significant change	No significant change	FALSE	FALSE
KDM6A	ENSP00000367203	Monarch	HP:0002118	Abnormal cerebral ventricle morphology	Upregulated	No significant change	No significant change	FALSE	FALSE
KDM6A	ENSP00000367203	Monarch	HP:0002119	Ventriculomegaly	Upregulated	No significant change	No significant change	FALSE	FALSE
KDM6A	ENSP00000367203	Monarch	HP:0002120	Cerebral cortical atrophy	Upregulated	No significant change	No significant change	FALSE	FALSE
KDM6A	ENSP00000367203	Monarch	HP:0002353	EEG abnormality	Upregulated	No significant change	No significant change	FALSE	FALSE
KDM6A	ENSP00000367203	Monarch	HP:0002538	Abnormal cerebral cortex morphology	Upregulated	No significant change	No significant change	FALSE	FALSE
KDM6A	ENSP00000367203	Monarch	HP:0002553	Highly arched eyebrow	Upregulated	No significant change	No significant change	FALSE	FALSE
KDM6A	ENSP00000367203	Monarch	HP:0002597	Abnormality of the vasculature	Upregulated	No significant change	No significant change	FALSE	FALSE
KDM6A	ENSP00000367203	Monarch	HP:0002644	Abnormal pelvic girdle bone morphology	Upregulated	No significant change	No significant change	FALSE	FALSE
KDM6A	ENSP00000367203	Monarch	HP:0002650	Scoliosis	Upregulated	No significant change	No significant change	FALSE	FALSE
KDM6A	ENSP00000367203	Monarch	HP:0002715	Abnormality of the immune system	Upregulated	No significant change	No significant change	FALSE	TRUE
KDM6A	ENSP00000367203	Monarch	HP:0002719	Recurrent infections	Upregulated	No significant change	No significant change	FALSE	TRUE
KDM6A	ENSP00000367203	Monarch	HP:0002813	Abnormality of limb bone morphology	Upregulated	No significant change	No significant change	FALSE	FALSE
KDM6A	ENSP00000367203	Monarch	HP:0002814	Abnormality of the lower limb	Upregulated	No significant change	No significant change	FALSE	FALSE
KDM6A	ENSP00000367203	Monarch	HP:0002817	Abnormality of the upper limb	Upregulated	No significant change	No significant change	FALSE	FALSE
KDM6A	ENSP00000367203	Monarch	HP:0002827	Hip dislocation	Upregulated	No significant change	No significant change	FALSE	FALSE
KDM6A	ENSP00000367203	Monarch	HP:0002921	Abnormal cerebrospinal fluid morphology	Upregulated	No significant change	No significant change	FALSE	FALSE
KDM6A	ENSP00000367203	Monarch	HP:0002937	Hemivertebrae	Upregulated	No significant change	No significant change	FALSE	FALSE
KDM6A	ENSP00000367203	Monarch	HP:0002977	Aplasia/Hypoplasia involving the central nervous system	Upregulated	No significant change	No significant change	FALSE	FALSE
KDM6A	ENSP00000367203	Monarch	HP:0003011	Abnormality of the musculature	Upregulated	No significant change	No significant change	FALSE	FALSE
KDM6A	ENSP00000367203	Monarch	HP:0003241	External genital hypoplasia	Upregulated	No significant change	No significant change	FALSE	FALSE
KDM6A	ENSP00000367203	Monarch	HP:0003272	Abnormal hip bone morphology	Upregulated	No significant change	No significant change	FALSE	FALSE
KDM6A	ENSP00000367203	Monarch	HP:0003312	Abnormal form of the vertebral bodies	Upregulated	No significant change	No significant change	FALSE	FALSE
KDM6A	ENSP00000367203	Monarch	HP:0003316	Butterfly vertebrae	Upregulated	No significant change	No significant change	FALSE	FALSE
KDM6A	ENSP00000367203	Monarch	HP:0003422	Vertebral segmentation defect	Upregulated	No significant change	No significant change	FALSE	FALSE
KDM6A	ENSP00000367203	Monarch	HP:0003468	Abnormal vertebral morphology	Upregulated	No significant change	No significant change	FALSE	FALSE
KDM6A	ENSP00000367203	Monarch	HP:0003549	Abnormality of connective tissue	Upregulated	No significant change	No significant change	FALSE	FALSE
KDM6A	ENSP00000367203	Monarch	HP:0003808	Abnormal muscle tone	Upregulated	No significant change	No significant change	FALSE	FALSE
KDM6A	ENSP00000367203	Monarch	HP:0004207	Abnormal 5th finger morphology	Upregulated	No significant change	No significant change	FALSE	FALSE
KDM6A	ENSP00000367203	Monarch	HP:0004322	Short stature	Upregulated	No significant change	No significant change	FALSE	FALSE
KDM6A	ENSP00000367203	Monarch	HP:0004323	Abnormality of body weight	Upregulated	No significant change	No significant change	FALSE	FALSE
KDM6A	ENSP00000367203	Monarch	HP:0004324	Increased body weight	Upregulated	No significant change	No significant change	FALSE	FALSE
KDM6A	ENSP00000367203	Monarch	HP:0004325	Decreased body weight	Upregulated	No significant change	No significant change	FALSE	FALSE
KDM6A	ENSP00000367203	Monarch	HP:0004328	Abnormal anterior eye segment morphology	Upregulated	No significant change	No significant change	FALSE	FALSE
KDM6A	ENSP00000367203	Monarch	HP:0004426	Abnormal cheek morphology	Upregulated	No significant change	No significant change	FALSE	FALSE
KDM6A	ENSP00000367203	Monarch	HP:0004673	Decreased facial expression	Upregulated	No significant change	No significant change	FALSE	FALSE
KDM6A	ENSP00000367203	Monarch	HP:0004736	Crossed fused renal ectopia	Upregulated	No significant change	No significant change	FALSE	FALSE
KDM6A	ENSP00000367203	Monarch	HP:0004742	Abnormal renal collecting system morphology	Upregulated	No significant change	No significant change	FALSE	FALSE
KDM6A	ENSP00000367203	Monarch	HP:0005105	Abnormal nasal morphology	Upregulated	No significant change	No significant change	FALSE	FALSE
KDM6A	ENSP00000367203	Monarch	HP:0005120	Abnormal cardiac atrium morphology	Upregulated	No significant change	No significant change	FALSE	FALSE
KDM6A	ENSP00000367203	Monarch	HP:0005262	Abnormality of the synovia	Upregulated	No significant change	No significant change	FALSE	FALSE
KDM6A	ENSP00000367203	Monarch	HP:0005338	Sparse lateral eyebrow	Upregulated	No significant change	No significant change	FALSE	FALSE
KDM6A	ENSP00000367203	Monarch	HP:0005346	Abnormal facial expression	Upregulated	No significant change	No significant change	FALSE	FALSE
KDM6A	ENSP00000367203	Monarch	HP:0005692	Joint hyperflexibility	Upregulated	No significant change	No significant change	FALSE	FALSE
KDM6A	ENSP00000367203	Monarch	HP:0005819	Short middle phalanx of finger	Upregulated	No significant change	No significant change	FALSE	FALSE
KDM6A	ENSP00000367203	Monarch	HP:0005918	Abnormal finger phalanx morphology	Upregulated	No significant change	No significant change	FALSE	FALSE
KDM6A	ENSP00000367203	Monarch	HP:0005922	Abnormal hand morphology	Upregulated	No significant change	No significant change	FALSE	FALSE
KDM6A	ENSP00000367203	Monarch	HP:0005927	Aplasia/hypoplasia involving bones of the hand	Upregulated	No significant change	No significant change	FALSE	FALSE
KDM6A	ENSP00000367203	Monarch	HP:0006000	Ureteral obstruction	Upregulated	No significant change	No significant change	FALSE	FALSE
KDM6A	ENSP00000367203	Monarch	HP:0006262	Aplasia/Hypoplasia of the 5th finger	Upregulated	No significant change	No significant change	FALSE	FALSE
KDM6A	ENSP00000367203	Monarch	HP:0006265	Aplasia/Hypoplasia of fingers	Upregulated	No significant change	No significant change	FALSE	FALSE
KDM6A	ENSP00000367203	Monarch	HP:0006288	Advanced eruption of teeth	Upregulated	No significant change	No significant change	FALSE	FALSE
KDM6A	ENSP00000367203	Monarch	HP:0006292	Abnormality of dental eruption	Upregulated	No significant change	No significant change	FALSE	FALSE
KDM6A	ENSP00000367203	Monarch	HP:0006482	Abnormality of dental morphology	Upregulated	No significant change	No significant change	FALSE	FALSE
KDM6A	ENSP00000367203	Monarch	HP:0006483	Abnormal number of teeth	Upregulated	No significant change	No significant change	FALSE	FALSE
KDM6A	ENSP00000367203	Monarch	HP:0006496	Aplasia/hypoplasia involving bones of the upper limbs	Upregulated	No significant change	No significant change	FALSE	FALSE
KDM6A	ENSP00000367203	Monarch	HP:0006695	Atrioventricular canal defect	Upregulated	No significant change	No significant change	FALSE	FALSE
KDM6A	ENSP00000367203	Monarch	HP:0007364	Aplasia/Hypoplasia of the cerebrum	Upregulated	No significant change	No significant change	FALSE	FALSE
KDM6A	ENSP00000367203	Monarch	HP:0007367	Atrophy/Degeneration affecting the central nervous system	Upregulated	No significant change	No significant change	FALSE	FALSE
KDM6A	ENSP00000367203	Monarch	HP:0007369	Atrophy/Degeneration affecting the cerebrum	Upregulated	No significant change	No significant change	FALSE	FALSE
KDM6A	ENSP00000367203	Monarch	HP:0007477	Abnormal dermatoglyphics	Upregulated	No significant change	No significant change	FALSE	FALSE
KDM6A	ENSP00000367203	Monarch	HP:0007655	Eversion of lateral third of lower eyelids	Upregulated	No significant change	No significant change	FALSE	FALSE
KDM6A	ENSP00000367203	Monarch	HP:0008050	Abnormality of the palpebral fissures	Upregulated	No significant change	No significant change	FALSE	FALSE
KDM6A	ENSP00000367203	Monarch	HP:0008373	Puberty and gonadal disorders	Upregulated	No significant change	No significant change	FALSE	FALSE
KDM6A	ENSP00000367203	Monarch	HP:0008428	Vertebral clefting	Upregulated	No significant change	No significant change	FALSE	FALSE
KDM6A	ENSP00000367203	Monarch	HP:0008678	Renal hypoplasia/aplasia	Upregulated	No significant change	No significant change	FALSE	FALSE
KDM6A	ENSP00000367203	Monarch	HP:0008736	Hypoplasia of penis	Upregulated	No significant change	No significant change	FALSE	FALSE
KDM6A	ENSP00000367203	Monarch	HP:0008872	Feeding difficulties in infancy	Upregulated	No significant change	No significant change	FALSE	FALSE
KDM6A	ENSP00000367203	Monarch	HP:0009115	Aplasia/hypoplasia involving the skeleton	Upregulated	No significant change	No significant change	FALSE	FALSE
KDM6A	ENSP00000367203	Monarch	HP:0009116	Aplasia/Hypoplasia involving bones of the skull	Upregulated	No significant change	No significant change	FALSE	FALSE
KDM6A	ENSP00000367203	Monarch	HP:0009118	Aplasia/Hypoplasia of the mandible	Upregulated	No significant change	No significant change	FALSE	FALSE
KDM6A	ENSP00000367203	Monarch	HP:0009121	Abnormal axial skeleton morphology	Upregulated	No significant change	No significant change	FALSE	FALSE
KDM6A	ENSP00000367203	Monarch	HP:0009122	Aplasia/hypoplasia affecting bones of the axial skeleton	Upregulated	No significant change	No significant change	FALSE	FALSE
KDM6A	ENSP00000367203	Monarch	HP:0009237	Short 5th finger	Upregulated	No significant change	No significant change	FALSE	FALSE
KDM6A	ENSP00000367203	Monarch	HP:0009381	Short finger	Upregulated	No significant change	No significant change	FALSE	FALSE
KDM6A	ENSP00000367203	Monarch	HP:0009767	Aplasia/Hypoplasia of the phalanges of the hand	Upregulated	No significant change	No significant change	FALSE	FALSE
KDM6A	ENSP00000367203	Monarch	HP:0009803	Short phalanx of finger	Upregulated	No significant change	No significant change	FALSE	FALSE
KDM6A	ENSP00000367203	Monarch	HP:0009804	Tooth agenesis	Upregulated	No significant change	No significant change	FALSE	FALSE
KDM6A	ENSP00000367203	Monarch	HP:0009815	Aplasia/hypoplasia of the extremities	Upregulated	No significant change	No significant change	FALSE	FALSE
KDM6A	ENSP00000367203	Monarch	HP:0009833	Abnormal middle phalanx morphology of the hand	Upregulated	No significant change	No significant change	FALSE	FALSE
KDM6A	ENSP00000367203	Monarch	HP:0009843	Aplasia/Hypoplasia of the middle phalanges of the hand	Upregulated	No significant change	No significant change	FALSE	FALSE
KDM6A	ENSP00000367203	Monarch	HP:0009929	Abnormal columella morphology	Upregulated	No significant change	No significant change	FALSE	FALSE
KDM6A	ENSP00000367203	Monarch	HP:0010461	Abnormality of the male genitalia	Upregulated	No significant change	No significant change	FALSE	FALSE
KDM6A	ENSP00000367203	Monarch	HP:0010609	Skin tags	Upregulated	No significant change	No significant change	FALSE	FALSE
KDM6A	ENSP00000367203	Monarch	HP:0010674	Abnormality of the curvature of the vertebral column	Upregulated	No significant change	No significant change	FALSE	FALSE
KDM6A	ENSP00000367203	Monarch	HP:0010935	Abnormality of the upper urinary tract	Upregulated	No significant change	No significant change	FALSE	FALSE
KDM6A	ENSP00000367203	Monarch	HP:0010936	Abnormality of the lower urinary tract	Upregulated	No significant change	No significant change	FALSE	FALSE
KDM6A	ENSP00000367203	Monarch	HP:0010938	Abnormal external nose morphology	Upregulated	No significant change	No significant change	FALSE	FALSE
KDM6A	ENSP00000367203	Monarch	HP:0010944	Abnormal renal pelvis morphology	Upregulated	No significant change	No significant change	FALSE	FALSE
KDM6A	ENSP00000367203	Monarch	HP:0010946	Dilatation of the renal pelvis	Upregulated	No significant change	No significant change	FALSE	FALSE
KDM6A	ENSP00000367203	Monarch	HP:0010978	Abnormality of immune system physiology	Upregulated	No significant change	No significant change	FALSE	TRUE
KDM6A	ENSP00000367203	Monarch	HP:0011004	Abnormal systemic arterial morphology	Upregulated	No significant change	No significant change	FALSE	FALSE
KDM6A	ENSP00000367203	Monarch	HP:0011014	Abnormal glucose homeostasis	Upregulated	No significant change	No significant change	FALSE	FALSE
KDM6A	ENSP00000367203	Monarch	HP:0011015	Abnormal blood glucose concentration	Upregulated	No significant change	No significant change	FALSE	FALSE
KDM6A	ENSP00000367203	Monarch	HP:0011025	Abnormal cardiovascular system physiology	Upregulated	No significant change	No significant change	FALSE	FALSE
KDM6A	ENSP00000367203	Monarch	HP:0011121	Abnormality of skin morphology	Upregulated	No significant change	No significant change	FALSE	FALSE
KDM6A	ENSP00000367203	Monarch	HP:0011138	Abnormality of skin adnexa morphology	Upregulated	No significant change	No significant change	FALSE	FALSE
KDM6A	ENSP00000367203	Monarch	HP:0011297	Abnormal digit morphology	Upregulated	No significant change	No significant change	FALSE	FALSE
KDM6A	ENSP00000367203	Monarch	HP:0011298	Prominent digit pad	Upregulated	No significant change	No significant change	FALSE	FALSE
KDM6A	ENSP00000367203	Monarch	HP:0011355	Localized skin lesion	Upregulated	No significant change	No significant change	FALSE	FALSE
KDM6A	ENSP00000367203	Monarch	HP:0011356	Regional abnormality of skin	Upregulated	No significant change	No significant change	FALSE	FALSE
KDM6A	ENSP00000367203	Monarch	HP:0011362	Abnormal hair quantity	Upregulated	No significant change	No significant change	FALSE	FALSE
KDM6A	ENSP00000367203	Monarch	HP:0011389	Functional abnormality of the inner ear	Upregulated	No significant change	No significant change	FALSE	FALSE
KDM6A	ENSP00000367203	Monarch	HP:0011446	Abnormality of higher mental function	Upregulated	No significant change	No significant change	FALSE	FALSE
KDM6A	ENSP00000367203	Monarch	HP:0011452	Functional abnormality of the middle ear	Upregulated	No significant change	No significant change	FALSE	FALSE
KDM6A	ENSP00000367203	Monarch	HP:0011458	Abdominal symptom	Upregulated	No significant change	No significant change	FALSE	FALSE
KDM6A	ENSP00000367203	Monarch	HP:0011729	Abnormality of joint mobility	Upregulated	No significant change	No significant change	FALSE	FALSE
KDM6A	ENSP00000367203	Monarch	HP:0011804	Abnormal muscle physiology	Upregulated	No significant change	No significant change	FALSE	FALSE
KDM6A	ENSP00000367203	Monarch	HP:0011805	Abnormal skeletal muscle morphology	Upregulated	No significant change	No significant change	FALSE	FALSE
KDM6A	ENSP00000367203	Monarch	HP:0011821	Abnormal facial skeleton morphology	Upregulated	No significant change	No significant change	FALSE	FALSE
KDM6A	ENSP00000367203	Monarch	HP:0011842	Abnormal skeletal morphology	Upregulated	No significant change	No significant change	FALSE	FALSE
KDM6A	ENSP00000367203	Monarch	HP:0011843	Abnormal musculoskeletal physiology	Upregulated	No significant change	No significant change	FALSE	FALSE
KDM6A	ENSP00000367203	Monarch	HP:0011844	Abnormal appendicular skeleton morphology	Upregulated	No significant change	No significant change	FALSE	FALSE
KDM6A	ENSP00000367203	Monarch	HP:0011927	Short digit	Upregulated	No significant change	No significant change	FALSE	FALSE
KDM6A	ENSP00000367203	Monarch	HP:0011968	Feeding difficulties	Upregulated	No significant change	No significant change	FALSE	FALSE
KDM6A	ENSP00000367203	Monarch	HP:0011994	Abnormal atrial septum morphology	Upregulated	No significant change	No significant change	FALSE	FALSE
KDM6A	ENSP00000367203	Monarch	HP:0012210	Abnormal renal morphology	Upregulated	No significant change	No significant change	FALSE	FALSE
KDM6A	ENSP00000367203	Monarch	HP:0012243	Abnormal reproductive system morphology	Upregulated	No significant change	No significant change	FALSE	FALSE
KDM6A	ENSP00000367203	Monarch	HP:0012337	Abnormal homeostasis	Upregulated	No significant change	No significant change	FALSE	FALSE
KDM6A	ENSP00000367203	Monarch	HP:0012372	Abnormal eye morphology	Upregulated	No significant change	No significant change	FALSE	FALSE
KDM6A	ENSP00000367203	Monarch	HP:0012373	Abnormal eye physiology	Upregulated	No significant change	No significant change	FALSE	FALSE
KDM6A	ENSP00000367203	Monarch	HP:0012443	Abnormality of brain morphology	Upregulated	No significant change	No significant change	FALSE	FALSE
KDM6A	ENSP00000367203	Monarch	HP:0012444	Brain atrophy	Upregulated	No significant change	No significant change	FALSE	FALSE
KDM6A	ENSP00000367203	Monarch	HP:0012547	Abnormal involuntary eye movements	Upregulated	No significant change	No significant change	FALSE	FALSE
KDM6A	ENSP00000367203	Monarch	HP:0012638	Abnormal nervous system physiology	Upregulated	No significant change	No significant change	FALSE	FALSE
KDM6A	ENSP00000367203	Monarch	HP:0012639	Abnormal nervous system morphology	Upregulated	No significant change	No significant change	FALSE	FALSE
KDM6A	ENSP00000367203	Monarch	HP:0012647	Abnormal inflammatory response	Upregulated	No significant change	No significant change	FALSE	TRUE
KDM6A	ENSP00000367203	Monarch	HP:0012649	Increased inflammatory response	Upregulated	No significant change	No significant change	FALSE	TRUE
KDM6A	ENSP00000367203	Monarch	HP:0012758	Neurodevelopmental delay	Upregulated	No significant change	No significant change	FALSE	FALSE
KDM6A	ENSP00000367203	Monarch	HP:0012759	Neurodevelopmental abnormality	Upregulated	No significant change	No significant change	FALSE	FALSE
KDM6A	ENSP00000367203	Monarch	HP:0025015	Abnormal vascular morphology	Upregulated	No significant change	No significant change	FALSE	FALSE
KDM6A	ENSP00000367203	Monarch	HP:0025031	Abnormality of the digestive system	Upregulated	No significant change	No significant change	FALSE	FALSE
KDM6A	ENSP00000367203	Monarch	HP:0025032	Abnormality of digestive system physiology	Upregulated	No significant change	No significant change	FALSE	FALSE
KDM6A	ENSP00000367203	Monarch	HP:0025634	Abnormal ureter physiology	Upregulated	No significant change	No significant change	FALSE	FALSE
KDM6A	ENSP00000367203	Monarch	HP:0030178	Abnormality of central nervous system electrophysiology	Upregulated	No significant change	No significant change	FALSE	FALSE
KDM6A	ENSP00000367203	Monarch	HP:0030311	Lower extremity joint dislocation	Upregulated	No significant change	No significant change	FALSE	FALSE
KDM6A	ENSP00000367203	Monarch	HP:0030669	Abnormal ocular adnexa morphology	Upregulated	No significant change	No significant change	FALSE	FALSE
KDM6A	ENSP00000367203	Monarch	HP:0030680	Abnormality of cardiovascular system morphology	Upregulated	No significant change	No significant change	FALSE	FALSE
KDM6A	ENSP00000367203	Monarch	HP:0030791	Abnormal jaw morphology	Upregulated	No significant change	No significant change	FALSE	FALSE
KDM6A	ENSP00000367203	Monarch	HP:0030962	Abnormal morphology of the great vessels	Upregulated	No significant change	No significant change	FALSE	FALSE
KDM6A	ENSP00000367203	Monarch	HP:0031093	Abnormal breast morphology	Upregulated	No significant change	No significant change	FALSE	FALSE
KDM6A	ENSP00000367203	Monarch	HP:0031653	Abnormal heart valve physiology	Upregulated	No significant change	No significant change	FALSE	FALSE
KDM6A	ENSP00000367203	Monarch	HP:0031654	Abnormal pulmonary valve physiology	Upregulated	No significant change	No significant change	FALSE	FALSE
KDM6A	ENSP00000367203	Monarch	HP:0031703	Abnormal ear morphology	Upregulated	No significant change	No significant change	FALSE	FALSE
KDM6A	ENSP00000367203	Monarch	HP:0031704	Abnormal ear physiology	Upregulated	No significant change	No significant change	FALSE	FALSE
KDM6A	ENSP00000367203	Monarch	HP:0031816	Abnormal oral morphology	Upregulated	No significant change	No significant change	FALSE	FALSE
KDM6A	ENSP00000367203	Monarch	HP:0032039	Abnormality of the ocular adnexa	Upregulated	No significant change	No significant change	FALSE	FALSE
KDM6A	ENSP00000367203	Monarch	HP:0032076	Abnormal male urethral meatus morphology	Upregulated	No significant change	No significant change	FALSE	FALSE
KDM6A	ENSP00000367203	Monarch	HP:0032101	Unusual infection	Upregulated	No significant change	No significant change	FALSE	TRUE
KDM6A	ENSP00000367203	Monarch	HP:0032314	Abnormal areolar morphology	Upregulated	No significant change	No significant change	FALSE	FALSE
KDM6A	ENSP00000367203	Monarch	HP:0032315	Areolar fullness	Upregulated	No significant change	No significant change	FALSE	FALSE
KDM6A	ENSP00000367203	Monarch	HP:0033127	Abnormality of the musculoskeletal system	Upregulated	No significant change	No significant change	FALSE	FALSE
KDM6A	ENSP00000367203	Monarch	HP:0033353	Abnormal blood vessel morphology	Upregulated	No significant change	No significant change	FALSE	FALSE
KDM6A	ENSP00000367203	Monarch	HP:0034430	Abnormal joint physiology	Upregulated	No significant change	No significant change	FALSE	FALSE
KDM6A	ENSP00000367203	Monarch	HP:0040064	Abnormality of limbs	Upregulated	No significant change	No significant change	FALSE	FALSE
KDM6A	ENSP00000367203	Monarch	HP:0040068	Abnormality of limb bone	Upregulated	No significant change	No significant change	FALSE	FALSE
KDM6A	ENSP00000367203	Monarch	HP:0040195	Decreased head circumference	Upregulated	No significant change	No significant change	FALSE	FALSE
KDM6A	ENSP00000367203	Monarch	HP:0045060	Aplasia/hypoplasia involving bones of the extremities	Upregulated	No significant change	No significant change	FALSE	FALSE
KDM6A	ENSP00000367203	Monarch	HP:0045075	Sparse eyebrow	Upregulated	No significant change	No significant change	FALSE	FALSE
KDM6A	ENSP00000367203	Monarch	HP:0100000	Early onset of sexual maturation	Upregulated	No significant change	No significant change	FALSE	FALSE
KDM6A	ENSP00000367203	Monarch	HP:0100267	Lip pit	Upregulated	No significant change	No significant change	FALSE	FALSE
KDM6A	ENSP00000367203	Monarch	HP:0100269	Paramedian lip pit	Upregulated	No significant change	No significant change	FALSE	FALSE
KDM6A	ENSP00000367203	Monarch	HP:0100276	Skin pit	Upregulated	No significant change	No significant change	FALSE	FALSE
KDM6A	ENSP00000367203	Monarch	HP:0100491	Abnormality of lower limb joint	Upregulated	No significant change	No significant change	FALSE	FALSE
KDM6A	ENSP00000367203	Monarch	HP:0100542	Abnormal localization of kidney	Upregulated	No significant change	No significant change	FALSE	FALSE
KDM6A	ENSP00000367203	Monarch	HP:0100543	Cognitive impairment	Upregulated	No significant change	No significant change	FALSE	FALSE
KDM6A	ENSP00000367203	Monarch	HP:0100547	Abnormal forebrain morphology	Upregulated	No significant change	No significant change	FALSE	FALSE
KDM6A	ENSP00000367203	Monarch	HP:0100627	Displacement of the urethral meatus	Upregulated	No significant change	No significant change	FALSE	FALSE
KDM6A	ENSP00000367203	Monarch	HP:0100790	Hernia	Upregulated	No significant change	No significant change	FALSE	FALSE
KDM6A	ENSP00000367203	Monarch	HP:0100840	Aplasia/Hypoplasia of the eyebrow	Upregulated	No significant change	No significant change	FALSE	FALSE
KDM6A	ENSP00000367203	Monarch	HP:0200007	Abnormal size of the palpebral fissures	Upregulated	No significant change	No significant change	FALSE	FALSE
KDM6A	ENSP00000367203	Monarch	HP:0200055	Small hand	Upregulated	No significant change	No significant change	FALSE	FALSE
KDM6A	ENSP00000367203	UniProt Keywords	KW-0156	Chromatin regulator	Upregulated	No significant change	No significant change	FALSE	FALSE
KDM6A	ENSP00000367203	UniProt Keywords	KW-0223	Dioxygenase	Upregulated	No significant change	No significant change	FALSE	FALSE
KDM6A	ENSP00000367203	UniProt Keywords	KW-0408	Iron	Upregulated	No significant change	No significant change	FALSE	FALSE
KDM6A	ENSP00000367203	UniProt Keywords	KW-0479	Metal-binding	Upregulated	No significant change	No significant change	FALSE	FALSE
KDM6A	ENSP00000367203	UniProt Keywords	KW-0488	Methylation	Upregulated	No significant change	No significant change	FALSE	FALSE
KDM6A	ENSP00000367203	UniProt Keywords	KW-0539	Nucleus	Upregulated	No significant change	No significant change	FALSE	FALSE
KDM6A	ENSP00000367203	UniProt Keywords	KW-0560	Oxidoreductase	Upregulated	No significant change	No significant change	FALSE	FALSE
KDM6A	ENSP00000367203	UniProt Keywords	KW-0597	Phosphoprotein	Upregulated	No significant change	No significant change	FALSE	FALSE
KDM6A	ENSP00000367203	UniProt Keywords	KW-0677	Repeat	Upregulated	No significant change	No significant change	TRUE	FALSE
KDM6A	ENSP00000367203	UniProt Keywords	KW-0802	TPR repeat	Upregulated	No significant change	No significant change	FALSE	FALSE
KDM6A	ENSP00000367203	UniProt Keywords	KW-0862	Zinc	Upregulated	No significant change	No significant change	FALSE	FALSE
KDM6A	ENSP00000367203	InterPro	IPR003347	JmjC domain	Upregulated	No significant change	No significant change	FALSE	FALSE
KDM6A	ENSP00000367203	InterPro	IPR011990	Tetratricopeptide-like helical domain superfamily	Upregulated	No significant change	No significant change	FALSE	FALSE
KDM6A	ENSP00000367203	InterPro	IPR019734	Tetratricopeptide repeat	Upregulated	No significant change	No significant change	FALSE	FALSE
KDM6A	ENSP00000367203	InterPro	IPR046941	Lysine-specific demethylase 6, GATA-like domain superfamily	Upregulated	No significant change	No significant change	FALSE	FALSE
KDM6A	ENSP00000367203	SMART	SM00028	Tetratricopeptide repeats	Upregulated	No significant change	No significant change	FALSE	FALSE
KDM6A	ENSP00000367203	SMART	SM00558	A domain family that is part of the cupin metalloenzyme superfamily.	Upregulated	No significant change	No significant change	FALSE	FALSE
LIPN	ENSP00000383923	GO Process	GO:0006629	Lipid metabolic process	Upregulated	No significant change	No significant change	FALSE	FALSE
LIPN	ENSP00000383923	GO Process	GO:0008152	Metabolic process	Upregulated	No significant change	No significant change	FALSE	FALSE
LIPN	ENSP00000383923	GO Process	GO:0008219	Cell death	Upregulated	No significant change	No significant change	FALSE	FALSE
LIPN	ENSP00000383923	GO Process	GO:0008544	Epidermis development	Upregulated	No significant change	No significant change	FALSE	FALSE
LIPN	ENSP00000383923	GO Process	GO:0009056	Catabolic process	Upregulated	No significant change	No significant change	FALSE	FALSE
LIPN	ENSP00000383923	GO Process	GO:0009888	Tissue development	Upregulated	No significant change	No significant change	FALSE	FALSE
LIPN	ENSP00000383923	GO Process	GO:0009913	Epidermal cell differentiation	Upregulated	No significant change	No significant change	FALSE	FALSE
LIPN	ENSP00000383923	GO Process	GO:0009987	Cellular process	Upregulated	No significant change	No significant change	FALSE	FALSE
LIPN	ENSP00000383923	GO Process	GO:0012501	Programmed cell death	Upregulated	No significant change	No significant change	FALSE	FALSE
LIPN	ENSP00000383923	GO Process	GO:0016042	Lipid catabolic process	Upregulated	No significant change	No significant change	FALSE	FALSE
LIPN	ENSP00000383923	GO Process	GO:0030154	Cell differentiation	Upregulated	No significant change	No significant change	FALSE	FALSE
LIPN	ENSP00000383923	GO Process	GO:0030216	Keratinocyte differentiation	Upregulated	No significant change	No significant change	FALSE	FALSE
LIPN	ENSP00000383923	GO Process	GO:0030855	Epithelial cell differentiation	Upregulated	No significant change	No significant change	FALSE	FALSE
LIPN	ENSP00000383923	GO Process	GO:0031424	Keratinization	Upregulated	No significant change	No significant change	FALSE	FALSE
LIPN	ENSP00000383923	GO Process	GO:0032501	Multicellular organismal process	Upregulated	No significant change	No significant change	FALSE	FALSE
LIPN	ENSP00000383923	GO Process	GO:0032502	Developmental process	Upregulated	No significant change	No significant change	FALSE	FALSE
LIPN	ENSP00000383923	GO Process	GO:0043588	Skin development	Upregulated	No significant change	No significant change	FALSE	FALSE
LIPN	ENSP00000383923	GO Process	GO:0044238	Primary metabolic process	Upregulated	No significant change	No significant change	FALSE	FALSE
LIPN	ENSP00000383923	GO Process	GO:0048513	Animal organ development	Upregulated	No significant change	No significant change	FALSE	FALSE
LIPN	ENSP00000383923	GO Process	GO:0048856	Anatomical structure development	Upregulated	No significant change	No significant change	FALSE	FALSE
LIPN	ENSP00000383923	GO Process	GO:0048869	Cellular developmental process	Upregulated	No significant change	No significant change	FALSE	FALSE
LIPN	ENSP00000383923	GO Process	GO:0060429	Epithelium development	Upregulated	No significant change	No significant change	FALSE	FALSE
LIPN	ENSP00000383923	GO Process	GO:0070268	Cornification	Upregulated	No significant change	No significant change	FALSE	FALSE
LIPN	ENSP00000383923	GO Process	GO:0071704	Organic substance metabolic process	Upregulated	No significant change	No significant change	FALSE	FALSE
LIPN	ENSP00000383923	GO Process	GO:1901575	Organic substance catabolic process	Upregulated	No significant change	No significant change	FALSE	FALSE
LIPN	ENSP00000383923	GO Function	GO:0003824	Catalytic activity	Upregulated	No significant change	No significant change	FALSE	FALSE
LIPN	ENSP00000383923	GO Function	GO:0004465	Lipoprotein lipase activity	Upregulated	No significant change	No significant change	FALSE	FALSE
LIPN	ENSP00000383923	GO Function	GO:0004806	Triglyceride lipase activity	Upregulated	No significant change	No significant change	FALSE	FALSE
LIPN	ENSP00000383923	GO Function	GO:0016298	Lipase activity	Upregulated	No significant change	No significant change	FALSE	FALSE
LIPN	ENSP00000383923	GO Function	GO:0016787	Hydrolase activity	Upregulated	No significant change	No significant change	FALSE	FALSE
LIPN	ENSP00000383923	GO Function	GO:0016788	Hydrolase activity, acting on ester bonds	Upregulated	No significant change	No significant change	FALSE	FALSE
LIPN	ENSP00000383923	GO Function	GO:0052689	Carboxylic ester hydrolase activity	Upregulated	No significant change	No significant change	FALSE	FALSE
LIPN	ENSP00000383923	GO Component	GO:0005576	Extracellular region	Upregulated	No significant change	No significant change	FALSE	FALSE
LIPN	ENSP00000383923	GO Component	GO:0005622	Intracellular anatomical structure	Upregulated	No significant change	No significant change	FALSE	FALSE
LIPN	ENSP00000383923	GO Component	GO:0043226	Organelle	Upregulated	No significant change	No significant change	FALSE	FALSE
LIPN	ENSP00000383923	GO Component	GO:0043227	Membrane-bounded organelle	Upregulated	No significant change	No significant change	FALSE	FALSE
LIPN	ENSP00000383923	GO Component	GO:0043229	Intracellular organelle	Upregulated	No significant change	No significant change	FALSE	FALSE
LIPN	ENSP00000383923	GO Component	GO:0043231	Intracellular membrane-bounded organelle	Upregulated	No significant change	No significant change	FALSE	FALSE
LIPN	ENSP00000383923	GO Component	GO:0110165	Cellular anatomical entity	Upregulated	No significant change	No significant change	FALSE	FALSE
LIPN	ENSP00000383923	Reactome	HSA-1266738	Developmental Biology	Upregulated	No significant change	No significant change	TRUE	FALSE
LIPN	ENSP00000383923	Reactome	HSA-6805567	Keratinization	Upregulated	No significant change	No significant change	FALSE	FALSE
LIPN	ENSP00000383923	Reactome	HSA-6809371	Formation of the cornified envelope	Upregulated	No significant change	No significant change	FALSE	FALSE
LIPN	ENSP00000383923	DISEASES	DOID:0050177	Monogenic disease	Upregulated	No significant change	No significant change	FALSE	FALSE
LIPN	ENSP00000383923	DISEASES	DOID:0050737	Autosomal recessive disease	Upregulated	No significant change	No significant change	FALSE	FALSE
LIPN	ENSP00000383923	DISEASES	DOID:0050739	Autosomal genetic disease	Upregulated	No significant change	No significant change	FALSE	FALSE
LIPN	ENSP00000383923	DISEASES	DOID:0060655	Autosomal recessive congenital ichthyosis	Upregulated	No significant change	No significant change	FALSE	FALSE
LIPN	ENSP00000383923	DISEASES	DOID:0080015	Physical disorder	Upregulated	No significant change	No significant change	FALSE	FALSE
LIPN	ENSP00000383923	DISEASES	DOID:12506	Bells palsy	Upregulated	No significant change	No significant change	FALSE	FALSE
LIPN	ENSP00000383923	DISEASES	DOID:13934	Facial paralysis	Upregulated	No significant change	No significant change	FALSE	FALSE
LIPN	ENSP00000383923	DISEASES	DOID:16	Integumentary system disease	Upregulated	No significant change	No significant change	FALSE	FALSE
LIPN	ENSP00000383923	DISEASES	DOID:1697	Ichthyosis	Upregulated	No significant change	No significant change	FALSE	FALSE
LIPN	ENSP00000383923	DISEASES	DOID:1756	Facial nerve disease	Upregulated	No significant change	No significant change	FALSE	FALSE
LIPN	ENSP00000383923	DISEASES	DOID:37	Skin disease	Upregulated	No significant change	No significant change	FALSE	FALSE
LIPN	ENSP00000383923	DISEASES	DOID:4	Disease	Upregulated	No significant change	No significant change	TRUE	FALSE
LIPN	ENSP00000383923	DISEASES	DOID:5656	Cranial nerve disease	Upregulated	No significant change	No significant change	FALSE	FALSE
LIPN	ENSP00000383923	DISEASES	DOID:574	Peripheral nervous system disease	Upregulated	No significant change	No significant change	FALSE	FALSE
LIPN	ENSP00000383923	DISEASES	DOID:630	Genetic disease	Upregulated	No significant change	No significant change	FALSE	FALSE
LIPN	ENSP00000383923	DISEASES	DOID:7	Disease of anatomical entity	Upregulated	No significant change	No significant change	FALSE	FALSE
LIPN	ENSP00000383923	DISEASES	DOID:863	Nervous system disease	Upregulated	No significant change	No significant change	FALSE	FALSE
LIPN	ENSP00000383923	DISEASES	DOID:870	Neuropathy	Upregulated	No significant change	No significant change	FALSE	FALSE
LIPN	ENSP00000383923	TISSUES	BTO:0000000	Tissues, cell types and enzyme sources	Upregulated	No significant change	No significant change	FALSE	FALSE
LIPN	ENSP00000383923	TISSUES	BTO:0000042	Animal	Upregulated	No significant change	No significant change	FALSE	FALSE
LIPN	ENSP00000383923	TISSUES	BTO:0000372	Bone cancer cell	Upregulated	No significant change	No significant change	FALSE	FALSE
LIPN	ENSP00000383923	TISSUES	BTO:0000404	Epidermis	Upregulated	No significant change	No significant change	FALSE	FALSE
LIPN	ENSP00000383923	TISSUES	BTO:0000420	Neck	Upregulated	No significant change	No significant change	FALSE	FALSE
LIPN	ENSP00000383923	TISSUES	BTO:0000435	Stratum spinosum	Upregulated	No significant change	No significant change	FALSE	FALSE
LIPN	ENSP00000383923	TISSUES	BTO:0000580	Blood cancer cell	Upregulated	No significant change	No significant change	FALSE	FALSE
LIPN	ENSP00000383923	TISSUES	BTO:0000634	Integument	Upregulated	No significant change	No significant change	TRUE	FALSE
LIPN	ENSP00000383923	TISSUES	BTO:0000667	Keratinocyte	Upregulated	No significant change	No significant change	FALSE	FALSE
LIPN	ENSP00000383923	TISSUES	BTO:0000785	Lymphoma cell	Upregulated	No significant change	No significant change	FALSE	FALSE
LIPN	ENSP00000383923	TISSUES	BTO:0000799	Lymphosarcoma cell	Upregulated	No significant change	No significant change	FALSE	FALSE
LIPN	ENSP00000383923	TISSUES	BTO:0000828	Throat	Upregulated	No significant change	No significant change	FALSE	FALSE
LIPN	ENSP00000383923	TISSUES	BTO:0001207	Sarcoma cell	Upregulated	No significant change	No significant change	FALSE	FALSE
LIPN	ENSP00000383923	TISSUES	BTO:0001208	Larynx	Upregulated	No significant change	No significant change	FALSE	FALSE
LIPN	ENSP00000383923	TISSUES	BTO:0001253	Skin	Upregulated	No significant change	No significant change	TRUE	FALSE
LIPN	ENSP00000383923	TISSUES	BTO:0001470	Epidermal cell	Upregulated	No significant change	No significant change	FALSE	FALSE
LIPN	ENSP00000383923	TISSUES	BTO:0001489	Whole body	Upregulated	No significant change	No significant change	TRUE	FALSE
LIPN	ENSP00000383923	TISSUES	BTO:0001493	Trunk	Upregulated	No significant change	No significant change	FALSE	FALSE
LIPN	ENSP00000383923	TISSUES	BTO:0001801	Skeletal muscle cancer cell	Upregulated	No significant change	No significant change	FALSE	FALSE
LIPN	ENSP00000383923	TISSUES	BTO:0003655	Thyroid cartilage	Upregulated	No significant change	No significant change	FALSE	FALSE
LIPN	ENSP00000383923	TISSUES	BTO:0003656	Adams apple	Upregulated	No significant change	No significant change	FALSE	FALSE
LIPN	ENSP00000383923	TISSUES	BTO:0003660	Laryngeal cartilage	Upregulated	No significant change	No significant change	FALSE	FALSE
LIPN	ENSP00000383923	Monarch	EFO:0004747	Protein measurement	Upregulated	No significant change	No significant change	FALSE	FALSE
LIPN	ENSP00000383923	Monarch	EFO:0007664	Outer ear morphology trait	Upregulated	No significant change	No significant change	FALSE	FALSE
LIPN	ENSP00000383923	Monarch	EFO:0007667	Lobe attachment	Upregulated	No significant change	No significant change	FALSE	FALSE
LIPN	ENSP00000383923	Monarch	EFO:0007937	Blood protein measurement	Upregulated	No significant change	No significant change	FALSE	FALSE
LIPN	ENSP00000383923	Monarch	HP:0000002	Abnormality of body height	Upregulated	No significant change	No significant change	FALSE	FALSE
LIPN	ENSP00000383923	Monarch	HP:0000077	Abnormality of the kidney	Upregulated	No significant change	No significant change	FALSE	FALSE
LIPN	ENSP00000383923	Monarch	HP:0000079	Abnormality of the urinary system	Upregulated	No significant change	No significant change	FALSE	FALSE
LIPN	ENSP00000383923	Monarch	HP:0000083	Renal insufficiency	Upregulated	No significant change	No significant change	FALSE	FALSE
LIPN	ENSP00000383923	Monarch	HP:0000118	Phenotypic abnormality	Upregulated	No significant change	No significant change	FALSE	FALSE
LIPN	ENSP00000383923	Monarch	HP:0000119	Abnormality of the genitourinary system	Upregulated	No significant change	No significant change	FALSE	FALSE
LIPN	ENSP00000383923	Monarch	HP:0000152	Abnormality of head or neck	Upregulated	No significant change	No significant change	FALSE	FALSE
LIPN	ENSP00000383923	Monarch	HP:0000153	Abnormality of the mouth	Upregulated	No significant change	No significant change	FALSE	FALSE
LIPN	ENSP00000383923	Monarch	HP:0000159	Abnormal lip morphology	Upregulated	No significant change	No significant change	FALSE	FALSE
LIPN	ENSP00000383923	Monarch	HP:0000163	Abnormal oral cavity morphology	Upregulated	No significant change	No significant change	FALSE	FALSE
LIPN	ENSP00000383923	Monarch	HP:0000164	Abnormality of the dentition	Upregulated	No significant change	No significant change	FALSE	FALSE
LIPN	ENSP00000383923	Monarch	HP:0000178	Abnormal lower lip morphology	Upregulated	No significant change	No significant change	FALSE	FALSE
LIPN	ENSP00000383923	Monarch	HP:0000232	Everted lower lip vermilion	Upregulated	No significant change	No significant change	FALSE	FALSE
LIPN	ENSP00000383923	Monarch	HP:0000234	Abnormality of the head	Upregulated	No significant change	No significant change	FALSE	FALSE
LIPN	ENSP00000383923	Monarch	HP:0000271	Abnormality of the face	Upregulated	No significant change	No significant change	FALSE	FALSE
LIPN	ENSP00000383923	Monarch	HP:0000315	Abnormality of the orbital region	Upregulated	No significant change	No significant change	FALSE	FALSE
LIPN	ENSP00000383923	Monarch	HP:0000356	Abnormality of the outer ear	Upregulated	No significant change	No significant change	FALSE	FALSE
LIPN	ENSP00000383923	Monarch	HP:0000370	Abnormality of the middle ear	Upregulated	No significant change	No significant change	FALSE	FALSE
LIPN	ENSP00000383923	Monarch	HP:0000377	Abnormal pinna morphology	Upregulated	No significant change	No significant change	FALSE	FALSE
LIPN	ENSP00000383923	Monarch	HP:0000388	Otitis media	Upregulated	No significant change	No significant change	FALSE	FALSE
LIPN	ENSP00000383923	Monarch	HP:0000389	Chronic otitis media	Upregulated	No significant change	No significant change	FALSE	FALSE
LIPN	ENSP00000383923	Monarch	HP:0000492	Abnormal eyelid morphology	Upregulated	No significant change	No significant change	FALSE	FALSE
LIPN	ENSP00000383923	Monarch	HP:0000534	Abnormal eyebrow morphology	Upregulated	No significant change	No significant change	FALSE	FALSE
LIPN	ENSP00000383923	Monarch	HP:0000598	Abnormality of the ear	Upregulated	No significant change	No significant change	FALSE	FALSE
LIPN	ENSP00000383923	Monarch	HP:0000656	Ectropion	Upregulated	No significant change	No significant change	FALSE	FALSE
LIPN	ENSP00000383923	Monarch	HP:0000707	Abnormality of the nervous system	Upregulated	No significant change	No significant change	FALSE	FALSE
LIPN	ENSP00000383923	Monarch	HP:0000951	Abnormality of the skin	Upregulated	No significant change	No significant change	FALSE	FALSE
LIPN	ENSP00000383923	Monarch	HP:0000958	Dry skin	Upregulated	No significant change	No significant change	FALSE	FALSE
LIPN	ENSP00000383923	Monarch	HP:0000962	Hyperkeratosis	Upregulated	No significant change	No significant change	FALSE	FALSE
LIPN	ENSP00000383923	Monarch	HP:0000989	Pruritus	Upregulated	No significant change	No significant change	FALSE	FALSE
LIPN	ENSP00000383923	Monarch	HP:0001019	Erythroderma	Upregulated	No significant change	No significant change	FALSE	FALSE
LIPN	ENSP00000383923	Monarch	HP:0001072	Thickened skin	Upregulated	No significant change	No significant change	FALSE	FALSE
LIPN	ENSP00000383923	Monarch	HP:0001507	Growth abnormality	Upregulated	No significant change	No significant change	FALSE	FALSE
LIPN	ENSP00000383923	Monarch	HP:0001510	Growth delay	Upregulated	No significant change	No significant change	FALSE	FALSE
LIPN	ENSP00000383923	Monarch	HP:0001574	Abnormality of the integument	Upregulated	No significant change	No significant change	FALSE	FALSE
LIPN	ENSP00000383923	Monarch	HP:0001595	Abnormal hair morphology	Upregulated	No significant change	No significant change	FALSE	FALSE
LIPN	ENSP00000383923	Monarch	HP:0001597	Abnormality of the nail	Upregulated	No significant change	No significant change	FALSE	FALSE
LIPN	ENSP00000383923	Monarch	HP:0001626	Abnormality of the cardiovascular system	Upregulated	No significant change	No significant change	FALSE	FALSE
LIPN	ENSP00000383923	Monarch	HP:0001939	Abnormality of metabolism/homeostasis	Upregulated	No significant change	No significant change	FALSE	FALSE
LIPN	ENSP00000383923	Monarch	HP:0001944	Dehydration	Upregulated	No significant change	No significant change	FALSE	FALSE
LIPN	ENSP00000383923	Monarch	HP:0002086	Abnormality of the respiratory system	Upregulated	No significant change	No significant change	FALSE	FALSE
LIPN	ENSP00000383923	Monarch	HP:0002088	Abnormal lung morphology	Upregulated	No significant change	No significant change	FALSE	FALSE
LIPN	ENSP00000383923	Monarch	HP:0002205	Recurrent respiratory infections	Upregulated	No significant change	No significant change	FALSE	TRUE
LIPN	ENSP00000383923	Monarch	HP:0002597	Abnormality of the vasculature	Upregulated	No significant change	No significant change	FALSE	FALSE
LIPN	ENSP00000383923	Monarch	HP:0002715	Abnormality of the immune system	Upregulated	No significant change	No significant change	FALSE	TRUE
LIPN	ENSP00000383923	Monarch	HP:0002719	Recurrent infections	Upregulated	No significant change	No significant change	FALSE	TRUE
LIPN	ENSP00000383923	Monarch	HP:0004322	Short stature	Upregulated	No significant change	No significant change	FALSE	FALSE
LIPN	ENSP00000383923	Monarch	HP:0007431	Congenital ichthyosiform erythroderma	Upregulated	No significant change	No significant change	FALSE	FALSE
LIPN	ENSP00000383923	Monarch	HP:0008064	Ichthyosis	Upregulated	No significant change	No significant change	FALSE	FALSE
LIPN	ENSP00000383923	Monarch	HP:0008070	Sparse hair	Upregulated	No significant change	No significant change	FALSE	FALSE
LIPN	ENSP00000383923	Monarch	HP:0010647	Abnormal elasticity of skin	Upregulated	No significant change	No significant change	FALSE	FALSE
LIPN	ENSP00000383923	Monarch	HP:0010783	Erythema	Upregulated	No significant change	No significant change	FALSE	FALSE
LIPN	ENSP00000383923	Monarch	HP:0010935	Abnormality of the upper urinary tract	Upregulated	No significant change	No significant change	FALSE	FALSE
LIPN	ENSP00000383923	Monarch	HP:0010978	Abnormality of immune system physiology	Upregulated	No significant change	No significant change	FALSE	TRUE
LIPN	ENSP00000383923	Monarch	HP:0011032	Abnormality of fluid regulation	Upregulated	No significant change	No significant change	FALSE	FALSE
LIPN	ENSP00000383923	Monarch	HP:0011039	Abnormal helix morphology	Upregulated	No significant change	No significant change	FALSE	FALSE
LIPN	ENSP00000383923	Monarch	HP:0011121	Abnormality of skin morphology	Upregulated	No significant change	No significant change	FALSE	FALSE
LIPN	ENSP00000383923	Monarch	HP:0011122	Abnormality of skin physiology	Upregulated	No significant change	No significant change	FALSE	FALSE
LIPN	ENSP00000383923	Monarch	HP:0011123	Inflammatory abnormality of the skin	Upregulated	No significant change	No significant change	FALSE	TRUE
LIPN	ENSP00000383923	Monarch	HP:0011124	Abnormal epidermal morphology	Upregulated	No significant change	No significant change	FALSE	FALSE
LIPN	ENSP00000383923	Monarch	HP:0011138	Abnormality of skin adnexa morphology	Upregulated	No significant change	No significant change	FALSE	FALSE
LIPN	ENSP00000383923	Monarch	HP:0011276	Vascular skin abnormality	Upregulated	No significant change	No significant change	FALSE	FALSE
LIPN	ENSP00000383923	Monarch	HP:0011277	Abnormality of the urinary system physiology	Upregulated	No significant change	No significant change	FALSE	FALSE
LIPN	ENSP00000383923	Monarch	HP:0011354	Generalized abnormality of skin	Upregulated	No significant change	No significant change	FALSE	FALSE
LIPN	ENSP00000383923	Monarch	HP:0011362	Abnormal hair quantity	Upregulated	No significant change	No significant change	FALSE	FALSE
LIPN	ENSP00000383923	Monarch	HP:0011368	Epidermal thickening	Upregulated	No significant change	No significant change	FALSE	FALSE
LIPN	ENSP00000383923	Monarch	HP:0011446	Abnormality of higher mental function	Upregulated	No significant change	No significant change	FALSE	FALSE
LIPN	ENSP00000383923	Monarch	HP:0011947	Respiratory tract infection	Upregulated	No significant change	No significant change	FALSE	TRUE
LIPN	ENSP00000383923	Monarch	HP:0012211	Abnormal renal physiology	Upregulated	No significant change	No significant change	FALSE	FALSE
LIPN	ENSP00000383923	Monarch	HP:0012252	Abnormal respiratory system morphology	Upregulated	No significant change	No significant change	FALSE	FALSE
LIPN	ENSP00000383923	Monarch	HP:0012337	Abnormal homeostasis	Upregulated	No significant change	No significant change	FALSE	FALSE
LIPN	ENSP00000383923	Monarch	HP:0012472	Eclabion	Upregulated	No significant change	No significant change	FALSE	FALSE
LIPN	ENSP00000383923	Monarch	HP:0012638	Abnormal nervous system physiology	Upregulated	No significant change	No significant change	FALSE	FALSE
LIPN	ENSP00000383923	Monarch	HP:0012647	Abnormal inflammatory response	Upregulated	No significant change	No significant change	FALSE	TRUE
LIPN	ENSP00000383923	Monarch	HP:0012649	Increased inflammatory response	Upregulated	No significant change	No significant change	FALSE	TRUE
LIPN	ENSP00000383923	Monarch	HP:0025092	Epidermal acanthosis	Upregulated	No significant change	No significant change	FALSE	FALSE
LIPN	ENSP00000383923	Monarch	HP:0025114	Hypergranulosis	Upregulated	No significant change	No significant change	FALSE	FALSE
LIPN	ENSP00000383923	Monarch	HP:0025142	Constitutional symptom	Upregulated	No significant change	No significant change	FALSE	FALSE
LIPN	ENSP00000383923	Monarch	HP:0030669	Abnormal ocular adnexa morphology	Upregulated	No significant change	No significant change	FALSE	FALSE
LIPN	ENSP00000383923	Monarch	HP:0031703	Abnormal ear morphology	Upregulated	No significant change	No significant change	FALSE	FALSE
LIPN	ENSP00000383923	Monarch	HP:0031816	Abnormal oral morphology	Upregulated	No significant change	No significant change	FALSE	FALSE
LIPN	ENSP00000383923	Monarch	HP:0032039	Abnormality of the ocular adnexa	Upregulated	No significant change	No significant change	FALSE	FALSE
LIPN	ENSP00000383923	Monarch	HP:0032101	Unusual infection	Upregulated	No significant change	No significant change	FALSE	TRUE
LIPN	ENSP00000383923	Monarch	HP:0040162	Orthokeratosis	Upregulated	No significant change	No significant change	FALSE	FALSE
LIPN	ENSP00000383923	Monarch	HP:0100543	Cognitive impairment	Upregulated	No significant change	No significant change	FALSE	FALSE
LIPN	ENSP00000383923	Monarch	HP:0100679	Lack of skin elasticity	Upregulated	No significant change	No significant change	FALSE	FALSE
LIPN	ENSP00000383923	Monarch	HP:0100758	Gangrene	Upregulated	No significant change	No significant change	FALSE	FALSE
LIPN	ENSP00000383923	Monarch	HP:0100806	Sepsis	Upregulated	No significant change	No significant change	FALSE	FALSE
LIPN	ENSP00000383923	Monarch	HP:0100840	Aplasia/Hypoplasia of the eyebrow	Upregulated	No significant change	No significant change	FALSE	FALSE
LIPN	ENSP00000383923	UniProt Keywords	KW-0325	Glycoprotein	Upregulated	No significant change	No significant change	FALSE	FALSE
LIPN	ENSP00000383923	UniProt Keywords	KW-0378	Hydrolase	Upregulated	No significant change	No significant change	FALSE	FALSE
LIPN	ENSP00000383923	UniProt Keywords	KW-0442	Lipid degradation	Upregulated	No significant change	No significant change	FALSE	FALSE
LIPN	ENSP00000383923	UniProt Keywords	KW-0443	Lipid metabolism	Upregulated	No significant change	No significant change	FALSE	FALSE
LIPN	ENSP00000383923	UniProt Keywords	KW-0732	Signal	Upregulated	No significant change	No significant change	FALSE	FALSE
LIPN	ENSP00000383923	UniProt Keywords	KW-0964	Secreted	Upregulated	No significant change	No significant change	FALSE	FALSE
LIPN	ENSP00000383923	UniProt Keywords	KW-0977	Ichthyosis	Upregulated	No significant change	No significant change	FALSE	FALSE
LIPN	ENSP00000383923	UniProt Keywords	KW-1015	Disulfide bond	Upregulated	No significant change	No significant change	FALSE	FALSE
LIPN	ENSP00000383923	Pfam	PF00561	Alpha/beta hydrolase fold	Upregulated	No significant change	No significant change	FALSE	FALSE
LIPN	ENSP00000383923	InterPro	IPR000073	Alpha/beta hydrolase fold-1	Upregulated	No significant change	No significant change	FALSE	FALSE
LIPN	ENSP00000383923	InterPro	IPR025483	Lipase, eukaryotic	Upregulated	No significant change	No significant change	FALSE	FALSE
LIPN	ENSP00000383923	InterPro	IPR029058	Alpha/Beta hydrolase fold	Upregulated	No significant change	No significant change	FALSE	FALSE
MAP6D1	ENSP00000314560	GO Process	GO:0000226	Microtubule cytoskeleton organization	No significant change	Downregulated	No significant change	FALSE	FALSE
MAP6D1	ENSP00000314560	GO Process	GO:0006497	Protein lipidation	No significant change	Downregulated	No significant change	FALSE	FALSE
MAP6D1	ENSP00000314560	GO Process	GO:0006498	N-terminal protein lipidation	No significant change	Downregulated	No significant change	FALSE	FALSE
MAP6D1	ENSP00000314560	GO Process	GO:0006500	N-terminal protein palmitoylation	No significant change	Downregulated	No significant change	FALSE	FALSE
MAP6D1	ENSP00000314560	GO Process	GO:0006807	Nitrogen compound metabolic process	No significant change	Downregulated	No significant change	FALSE	FALSE
MAP6D1	ENSP00000314560	GO Process	GO:0006810	Transport	No significant change	Downregulated	No significant change	FALSE	FALSE
MAP6D1	ENSP00000314560	GO Process	GO:0006996	Organelle organization	No significant change	Downregulated	No significant change	FALSE	FALSE
MAP6D1	ENSP00000314560	GO Process	GO:0007010	Cytoskeleton organization	No significant change	Downregulated	No significant change	FALSE	FALSE
MAP6D1	ENSP00000314560	GO Process	GO:0007017	Microtubule-based process	No significant change	Downregulated	No significant change	FALSE	FALSE
MAP6D1	ENSP00000314560	GO Process	GO:0007026	Negative regulation of microtubule depolymerization	No significant change	Downregulated	No significant change	FALSE	FALSE
MAP6D1	ENSP00000314560	GO Process	GO:0008152	Metabolic process	No significant change	Downregulated	No significant change	FALSE	FALSE
MAP6D1	ENSP00000314560	GO Process	GO:0009058	Biosynthetic process	No significant change	Downregulated	No significant change	FALSE	FALSE
MAP6D1	ENSP00000314560	GO Process	GO:0009059	Macromolecule biosynthetic process	No significant change	Downregulated	No significant change	FALSE	FALSE
MAP6D1	ENSP00000314560	GO Process	GO:0009987	Cellular process	No significant change	Downregulated	No significant change	FALSE	FALSE
MAP6D1	ENSP00000314560	GO Process	GO:0010639	Negative regulation of organelle organization	No significant change	Downregulated	No significant change	FALSE	FALSE
MAP6D1	ENSP00000314560	GO Process	GO:0016043	Cellular component organization	No significant change	Downregulated	No significant change	FALSE	FALSE
MAP6D1	ENSP00000314560	GO Process	GO:0018009	N-terminal peptidyl-L-cysteine N-palmitoylation	No significant change	Downregulated	No significant change	FALSE	FALSE
MAP6D1	ENSP00000314560	GO Process	GO:0018193	Peptidyl-amino acid modification	No significant change	Downregulated	No significant change	FALSE	FALSE
MAP6D1	ENSP00000314560	GO Process	GO:0018198	Peptidyl-cysteine modification	No significant change	Downregulated	No significant change	FALSE	FALSE
MAP6D1	ENSP00000314560	GO Process	GO:0018345	Protein palmitoylation	No significant change	Downregulated	No significant change	FALSE	FALSE
MAP6D1	ENSP00000314560	GO Process	GO:0019538	Protein metabolic process	No significant change	Downregulated	No significant change	FALSE	FALSE
MAP6D1	ENSP00000314560	GO Process	GO:0030705	Cytoskeleton-dependent intracellular transport	No significant change	Downregulated	No significant change	FALSE	FALSE
MAP6D1	ENSP00000314560	GO Process	GO:0031110	Regulation of microtubule polymerization or depolymerization	No significant change	Downregulated	No significant change	FALSE	FALSE
MAP6D1	ENSP00000314560	GO Process	GO:0031111	Negative regulation of microtubule polymerization or depolymerization	No significant change	Downregulated	No significant change	FALSE	FALSE
MAP6D1	ENSP00000314560	GO Process	GO:0031114	Regulation of microtubule depolymerization	No significant change	Downregulated	No significant change	FALSE	FALSE
MAP6D1	ENSP00000314560	GO Process	GO:0031365	N-terminal protein amino acid modification	No significant change	Downregulated	No significant change	FALSE	FALSE
MAP6D1	ENSP00000314560	GO Process	GO:0032886	Regulation of microtubule-based process	No significant change	Downregulated	No significant change	FALSE	FALSE
MAP6D1	ENSP00000314560	GO Process	GO:0033043	Regulation of organelle organization	No significant change	Downregulated	No significant change	FALSE	FALSE
MAP6D1	ENSP00000314560	GO Process	GO:0034645	Cellular macromolecule biosynthetic process	No significant change	Downregulated	No significant change	TRUE	FALSE
MAP6D1	ENSP00000314560	GO Process	GO:0036211	Protein modification process	No significant change	Downregulated	No significant change	FALSE	FALSE
MAP6D1	ENSP00000314560	GO Process	GO:0042157	Lipoprotein metabolic process	No significant change	Downregulated	No significant change	FALSE	FALSE
MAP6D1	ENSP00000314560	GO Process	GO:0042158	Lipoprotein biosynthetic process	No significant change	Downregulated	No significant change	FALSE	FALSE
MAP6D1	ENSP00000314560	GO Process	GO:0043170	Macromolecule metabolic process	No significant change	Downregulated	No significant change	FALSE	FALSE
MAP6D1	ENSP00000314560	GO Process	GO:0043242	Negative regulation of protein-containing complex disassembly	No significant change	Downregulated	No significant change	FALSE	FALSE
MAP6D1	ENSP00000314560	GO Process	GO:0043244	Regulation of protein-containing complex disassembly	No significant change	Downregulated	No significant change	FALSE	FALSE
MAP6D1	ENSP00000314560	GO Process	GO:0043412	Macromolecule modification	No significant change	Downregulated	No significant change	FALSE	FALSE
MAP6D1	ENSP00000314560	GO Process	GO:0043543	Protein acylation	No significant change	Downregulated	No significant change	FALSE	FALSE
MAP6D1	ENSP00000314560	GO Process	GO:0044237	Cellular metabolic process	No significant change	Downregulated	No significant change	FALSE	FALSE
MAP6D1	ENSP00000314560	GO Process	GO:0044238	Primary metabolic process	No significant change	Downregulated	No significant change	FALSE	FALSE
MAP6D1	ENSP00000314560	GO Process	GO:0044249	Cellular biosynthetic process	No significant change	Downregulated	No significant change	FALSE	FALSE
MAP6D1	ENSP00000314560	GO Process	GO:0044260	Cellular macromolecule metabolic process	No significant change	Downregulated	No significant change	FALSE	FALSE
MAP6D1	ENSP00000314560	GO Process	GO:0046907	Intracellular transport	No significant change	Downregulated	No significant change	FALSE	FALSE
MAP6D1	ENSP00000314560	GO Process	GO:0048519	Negative regulation of biological process	No significant change	Downregulated	No significant change	FALSE	FALSE
MAP6D1	ENSP00000314560	GO Process	GO:0048523	Negative regulation of cellular process	No significant change	Downregulated	No significant change	FALSE	FALSE
MAP6D1	ENSP00000314560	GO Process	GO:0050789	Regulation of biological process	No significant change	Downregulated	No significant change	FALSE	FALSE
MAP6D1	ENSP00000314560	GO Process	GO:0050794	Regulation of cellular process	No significant change	Downregulated	No significant change	FALSE	FALSE
MAP6D1	ENSP00000314560	GO Process	GO:0051128	Regulation of cellular component organization	No significant change	Downregulated	No significant change	FALSE	FALSE
MAP6D1	ENSP00000314560	GO Process	GO:0051129	Negative regulation of cellular component organization	No significant change	Downregulated	No significant change	FALSE	FALSE
MAP6D1	ENSP00000314560	GO Process	GO:0051179	Localization	No significant change	Downregulated	No significant change	FALSE	FALSE
MAP6D1	ENSP00000314560	GO Process	GO:0051234	Establishment of localization	No significant change	Downregulated	No significant change	FALSE	FALSE
MAP6D1	ENSP00000314560	GO Process	GO:0051493	Regulation of cytoskeleton organization	No significant change	Downregulated	No significant change	FALSE	FALSE
MAP6D1	ENSP00000314560	GO Process	GO:0051494	Negative regulation of cytoskeleton organization	No significant change	Downregulated	No significant change	FALSE	FALSE
MAP6D1	ENSP00000314560	GO Process	GO:0051641	Cellular localization	No significant change	Downregulated	No significant change	FALSE	FALSE
MAP6D1	ENSP00000314560	GO Process	GO:0051649	Establishment of localization in cell	No significant change	Downregulated	No significant change	FALSE	FALSE
MAP6D1	ENSP00000314560	GO Process	GO:0065007	Biological regulation	No significant change	Downregulated	No significant change	FALSE	FALSE
MAP6D1	ENSP00000314560	GO Process	GO:0070507	Regulation of microtubule cytoskeleton organization	No significant change	Downregulated	No significant change	FALSE	FALSE
MAP6D1	ENSP00000314560	GO Process	GO:0071704	Organic substance metabolic process	No significant change	Downregulated	No significant change	FALSE	FALSE
MAP6D1	ENSP00000314560	GO Process	GO:0071840	Cellular component organization or biogenesis	No significant change	Downregulated	No significant change	FALSE	FALSE
MAP6D1	ENSP00000314560	GO Process	GO:1901564	Organonitrogen compound metabolic process	No significant change	Downregulated	No significant change	FALSE	FALSE
MAP6D1	ENSP00000314560	GO Process	GO:1901566	Organonitrogen compound biosynthetic process	No significant change	Downregulated	No significant change	FALSE	FALSE
MAP6D1	ENSP00000314560	GO Process	GO:1901576	Organic substance biosynthetic process	No significant change	Downregulated	No significant change	FALSE	FALSE
MAP6D1	ENSP00000314560	GO Process	GO:1901879	Regulation of protein depolymerization	No significant change	Downregulated	No significant change	FALSE	FALSE
MAP6D1	ENSP00000314560	GO Process	GO:1901880	Negative regulation of protein depolymerization	No significant change	Downregulated	No significant change	FALSE	FALSE
MAP6D1	ENSP00000314560	GO Process	GO:1902903	Regulation of supramolecular fiber organization	No significant change	Downregulated	No significant change	FALSE	FALSE
MAP6D1	ENSP00000314560	GO Process	GO:1902904	Negative regulation of supramolecular fiber organization	No significant change	Downregulated	No significant change	FALSE	FALSE
MAP6D1	ENSP00000314560	GO Function	GO:0005488	Binding	No significant change	Downregulated	No significant change	FALSE	FALSE
MAP6D1	ENSP00000314560	GO Function	GO:0005515	Protein binding	No significant change	Downregulated	No significant change	FALSE	FALSE
MAP6D1	ENSP00000314560	GO Function	GO:0005516	Calmodulin binding	No significant change	Downregulated	No significant change	FALSE	FALSE
MAP6D1	ENSP00000314560	GO Function	GO:0008017	Microtubule binding	No significant change	Downregulated	No significant change	FALSE	FALSE
MAP6D1	ENSP00000314560	GO Function	GO:0008092	Cytoskeletal protein binding	No significant change	Downregulated	No significant change	FALSE	FALSE
MAP6D1	ENSP00000314560	GO Function	GO:0015631	Tubulin binding	No significant change	Downregulated	No significant change	FALSE	FALSE
MAP6D1	ENSP00000314560	GO Component	GO:0005622	Intracellular anatomical structure	No significant change	Downregulated	No significant change	FALSE	FALSE
MAP6D1	ENSP00000314560	GO Component	GO:0005737	Cytoplasm	No significant change	Downregulated	No significant change	TRUE	FALSE
MAP6D1	ENSP00000314560	GO Component	GO:0005794	Golgi apparatus	No significant change	Downregulated	No significant change	FALSE	FALSE
MAP6D1	ENSP00000314560	GO Component	GO:0005798	Golgi-associated vesicle	No significant change	Downregulated	No significant change	FALSE	FALSE
MAP6D1	ENSP00000314560	GO Component	GO:0005801	cis-Golgi network	No significant change	Downregulated	No significant change	FALSE	FALSE
MAP6D1	ENSP00000314560	GO Component	GO:0005856	Cytoskeleton	No significant change	Downregulated	No significant change	FALSE	FALSE
MAP6D1	ENSP00000314560	GO Component	GO:0005874	Microtubule	No significant change	Downregulated	No significant change	FALSE	FALSE
MAP6D1	ENSP00000314560	GO Component	GO:0012505	Endomembrane system	No significant change	Downregulated	No significant change	FALSE	FALSE
MAP6D1	ENSP00000314560	GO Component	GO:0015630	Microtubule cytoskeleton	No significant change	Downregulated	No significant change	FALSE	FALSE
MAP6D1	ENSP00000314560	GO Component	GO:0031410	Cytoplasmic vesicle	No significant change	Downregulated	No significant change	FALSE	FALSE
MAP6D1	ENSP00000314560	GO Component	GO:0031982	Vesicle	No significant change	Downregulated	No significant change	TRUE	FALSE
MAP6D1	ENSP00000314560	GO Component	GO:0043226	Organelle	No significant change	Downregulated	No significant change	FALSE	FALSE
MAP6D1	ENSP00000314560	GO Component	GO:0043227	Membrane-bounded organelle	No significant change	Downregulated	No significant change	FALSE	FALSE
MAP6D1	ENSP00000314560	GO Component	GO:0043228	Non-membrane-bounded organelle	No significant change	Downregulated	No significant change	FALSE	FALSE
MAP6D1	ENSP00000314560	GO Component	GO:0043229	Intracellular organelle	No significant change	Downregulated	No significant change	FALSE	FALSE
MAP6D1	ENSP00000314560	GO Component	GO:0043231	Intracellular membrane-bounded organelle	No significant change	Downregulated	No significant change	FALSE	FALSE
MAP6D1	ENSP00000314560	GO Component	GO:0043232	Intracellular non-membrane-bounded organelle	No significant change	Downregulated	No significant change	FALSE	FALSE
MAP6D1	ENSP00000314560	GO Component	GO:0097708	Intracellular vesicle	No significant change	Downregulated	No significant change	FALSE	FALSE
MAP6D1	ENSP00000314560	GO Component	GO:0099080	Supramolecular complex	No significant change	Downregulated	No significant change	FALSE	FALSE
MAP6D1	ENSP00000314560	GO Component	GO:0099081	Supramolecular polymer	No significant change	Downregulated	No significant change	FALSE	FALSE
MAP6D1	ENSP00000314560	GO Component	GO:0099512	Supramolecular fiber	No significant change	Downregulated	No significant change	FALSE	FALSE
MAP6D1	ENSP00000314560	GO Component	GO:0099513	Polymeric cytoskeletal fiber	No significant change	Downregulated	No significant change	FALSE	FALSE
MAP6D1	ENSP00000314560	GO Component	GO:0110165	Cellular anatomical entity	No significant change	Downregulated	No significant change	FALSE	FALSE
MAP6D1	ENSP00000314560	TISSUES	BTO:0000000	Tissues, cell types and enzyme sources	No significant change	Downregulated	No significant change	FALSE	FALSE
MAP6D1	ENSP00000314560	TISSUES	BTO:0000042	Animal	No significant change	Downregulated	No significant change	FALSE	FALSE
MAP6D1	ENSP00000314560	TISSUES	BTO:0001489	Whole body	No significant change	Downregulated	No significant change	TRUE	FALSE
MAP6D1	ENSP00000314560	Monarch	EFO:0004302	Anthropometric measurement	No significant change	Downregulated	No significant change	FALSE	FALSE
MAP6D1	ENSP00000314560	Monarch	EFO:0004324	Body weights and measures	No significant change	Downregulated	No significant change	FALSE	FALSE
MAP6D1	ENSP00000314560	Monarch	EFO:0004340	Body mass index	No significant change	Downregulated	No significant change	FALSE	FALSE
MAP6D1	ENSP00000314560	UniProt Keywords	KW-0112	Calmodulin-binding	No significant change	Downregulated	No significant change	FALSE	FALSE
MAP6D1	ENSP00000314560	UniProt Keywords	KW-0206	Cytoskeleton	No significant change	Downregulated	No significant change	FALSE	FALSE
MAP6D1	ENSP00000314560	UniProt Keywords	KW-0333	Golgi apparatus	No significant change	Downregulated	No significant change	FALSE	FALSE
MAP6D1	ENSP00000314560	UniProt Keywords	KW-0449	Lipoprotein	No significant change	Downregulated	No significant change	FALSE	FALSE
MAP6D1	ENSP00000314560	UniProt Keywords	KW-0564	Palmitate	No significant change	Downregulated	No significant change	FALSE	FALSE
MAP6D1	ENSP00000314560	UniProt Keywords	KW-0597	Phosphoprotein	No significant change	Downregulated	No significant change	FALSE	FALSE
MAP6D1	ENSP00000314560	UniProt Keywords	KW-0963	Cytoplasm	No significant change	Downregulated	No significant change	TRUE	FALSE
MAP6D1	ENSP00000314560	InterPro	IPR007882	Microtubule-associated protein 6	No significant change	Downregulated	No significant change	FALSE	FALSE
MARCKS	ENSP00000478061	GO Process	GO:0006915	Apoptotic process	No significant change	Upregulated	No significant change	FALSE	FALSE
MARCKS	ENSP00000478061	GO Process	GO:0006950	Response to stress	No significant change	Upregulated	No significant change	FALSE	FALSE
MARCKS	ENSP00000478061	GO Process	GO:0006996	Organelle organization	No significant change	Upregulated	No significant change	FALSE	FALSE
MARCKS	ENSP00000478061	GO Process	GO:0007005	Mitochondrion organization	No significant change	Upregulated	No significant change	FALSE	FALSE
MARCKS	ENSP00000478061	GO Process	GO:0007010	Cytoskeleton organization	No significant change	Upregulated	No significant change	FALSE	FALSE
MARCKS	ENSP00000478061	GO Process	GO:0007015	Actin filament organization	No significant change	Upregulated	No significant change	FALSE	FALSE
MARCKS	ENSP00000478061	GO Process	GO:0007275	Multicellular organism development	No significant change	Upregulated	No significant change	FALSE	FALSE
MARCKS	ENSP00000478061	GO Process	GO:0007399	Nervous system development	No significant change	Upregulated	No significant change	FALSE	FALSE
MARCKS	ENSP00000478061	GO Process	GO:0007417	Central nervous system development	No significant change	Upregulated	No significant change	FALSE	FALSE
MARCKS	ENSP00000478061	GO Process	GO:0008219	Cell death	No significant change	Upregulated	No significant change	FALSE	FALSE
MARCKS	ENSP00000478061	GO Process	GO:0009790	Embryo development	No significant change	Upregulated	No significant change	FALSE	FALSE
MARCKS	ENSP00000478061	GO Process	GO:0009792	Embryo development ending in birth or egg hatching	No significant change	Upregulated	No significant change	FALSE	FALSE
MARCKS	ENSP00000478061	GO Process	GO:0009888	Tissue development	No significant change	Upregulated	No significant change	FALSE	FALSE
MARCKS	ENSP00000478061	GO Process	GO:0009987	Cellular process	No significant change	Upregulated	No significant change	FALSE	FALSE
MARCKS	ENSP00000478061	GO Process	GO:0012501	Programmed cell death	No significant change	Upregulated	No significant change	FALSE	FALSE
MARCKS	ENSP00000478061	GO Process	GO:0016043	Cellular component organization	No significant change	Upregulated	No significant change	FALSE	FALSE
MARCKS	ENSP00000478061	GO Process	GO:0021915	Neural tube development	No significant change	Upregulated	No significant change	FALSE	FALSE
MARCKS	ENSP00000478061	GO Process	GO:0022008	Neurogenesis	No significant change	Upregulated	No significant change	FALSE	FALSE
MARCKS	ENSP00000478061	GO Process	GO:0022607	Cellular component assembly	No significant change	Upregulated	No significant change	FALSE	FALSE
MARCKS	ENSP00000478061	GO Process	GO:0030029	Actin filament-based process	No significant change	Upregulated	No significant change	FALSE	FALSE
MARCKS	ENSP00000478061	GO Process	GO:0030036	Actin cytoskeleton organization	No significant change	Upregulated	No significant change	FALSE	FALSE
MARCKS	ENSP00000478061	GO Process	GO:0030154	Cell differentiation	No significant change	Upregulated	No significant change	FALSE	FALSE
MARCKS	ENSP00000478061	GO Process	GO:0032501	Multicellular organismal process	No significant change	Upregulated	No significant change	FALSE	FALSE
MARCKS	ENSP00000478061	GO Process	GO:0032502	Developmental process	No significant change	Upregulated	No significant change	FALSE	FALSE
MARCKS	ENSP00000478061	GO Process	GO:0033554	Cellular response to stress	No significant change	Upregulated	No significant change	FALSE	FALSE
MARCKS	ENSP00000478061	GO Process	GO:0034976	Response to endoplasmic reticulum stress	No significant change	Upregulated	No significant change	FALSE	FALSE
MARCKS	ENSP00000478061	GO Process	GO:0035295	Tube development	No significant change	Upregulated	No significant change	FALSE	FALSE
MARCKS	ENSP00000478061	GO Process	GO:0043009	Chordate embryonic development	No significant change	Upregulated	No significant change	FALSE	FALSE
MARCKS	ENSP00000478061	GO Process	GO:0044085	Cellular component biogenesis	No significant change	Upregulated	No significant change	FALSE	FALSE
MARCKS	ENSP00000478061	GO Process	GO:0048731	System development	No significant change	Upregulated	No significant change	FALSE	FALSE
MARCKS	ENSP00000478061	GO Process	GO:0048856	Anatomical structure development	No significant change	Upregulated	No significant change	FALSE	FALSE
MARCKS	ENSP00000478061	GO Process	GO:0048869	Cellular developmental process	No significant change	Upregulated	No significant change	FALSE	FALSE
MARCKS	ENSP00000478061	GO Process	GO:0050896	Response to stimulus	No significant change	Upregulated	No significant change	FALSE	FALSE
MARCKS	ENSP00000478061	GO Process	GO:0051017	Actin filament bundle assembly	No significant change	Upregulated	No significant change	FALSE	FALSE
MARCKS	ENSP00000478061	GO Process	GO:0051716	Cellular response to stimulus	No significant change	Upregulated	No significant change	FALSE	FALSE
MARCKS	ENSP00000478061	GO Process	GO:0051764	Actin crosslink formation	No significant change	Upregulated	No significant change	FALSE	FALSE
MARCKS	ENSP00000478061	GO Process	GO:0060429	Epithelium development	No significant change	Upregulated	No significant change	FALSE	FALSE
MARCKS	ENSP00000478061	GO Process	GO:0061572	Actin filament bundle organization	No significant change	Upregulated	No significant change	FALSE	FALSE
MARCKS	ENSP00000478061	GO Process	GO:0071840	Cellular component organization or biogenesis	No significant change	Upregulated	No significant change	FALSE	FALSE
MARCKS	ENSP00000478061	GO Process	GO:0097435	Supramolecular fiber organization	No significant change	Upregulated	No significant change	FALSE	FALSE
MARCKS	ENSP00000478061	GO Function	GO:0003779	Actin binding	No significant change	Upregulated	No significant change	FALSE	FALSE
MARCKS	ENSP00000478061	GO Function	GO:0005080	Protein kinase C binding	No significant change	Upregulated	No significant change	FALSE	FALSE
MARCKS	ENSP00000478061	GO Function	GO:0005488	Binding	No significant change	Upregulated	No significant change	FALSE	FALSE
MARCKS	ENSP00000478061	GO Function	GO:0005515	Protein binding	No significant change	Upregulated	No significant change	FALSE	FALSE
MARCKS	ENSP00000478061	GO Function	GO:0005516	Calmodulin binding	No significant change	Upregulated	No significant change	FALSE	FALSE
MARCKS	ENSP00000478061	GO Function	GO:0008092	Cytoskeletal protein binding	No significant change	Upregulated	No significant change	FALSE	FALSE
MARCKS	ENSP00000478061	GO Function	GO:0019899	Enzyme binding	No significant change	Upregulated	No significant change	FALSE	FALSE
MARCKS	ENSP00000478061	GO Function	GO:0019900	Kinase binding	No significant change	Upregulated	No significant change	FALSE	FALSE
MARCKS	ENSP00000478061	GO Function	GO:0019901	Protein kinase binding	No significant change	Upregulated	No significant change	FALSE	FALSE
MARCKS	ENSP00000478061	GO Function	GO:0042802	Identical protein binding	No significant change	Upregulated	No significant change	FALSE	FALSE
MARCKS	ENSP00000478061	GO Function	GO:0044877	Protein-containing complex binding	No significant change	Upregulated	No significant change	FALSE	FALSE
MARCKS	ENSP00000478061	GO Function	GO:0051015	Actin filament binding	No significant change	Upregulated	No significant change	FALSE	FALSE
MARCKS	ENSP00000478061	GO Component	GO:0001674	Female germ cell nucleus	No significant change	Upregulated	No significant change	FALSE	FALSE
MARCKS	ENSP00000478061	GO Component	GO:0005576	Extracellular region	No significant change	Upregulated	No significant change	FALSE	FALSE
MARCKS	ENSP00000478061	GO Component	GO:0005615	Extracellular space	No significant change	Upregulated	No significant change	FALSE	FALSE
MARCKS	ENSP00000478061	GO Component	GO:0005622	Intracellular anatomical structure	No significant change	Upregulated	No significant change	FALSE	FALSE
MARCKS	ENSP00000478061	GO Component	GO:0005634	Nucleus	No significant change	Upregulated	No significant change	FALSE	FALSE
MARCKS	ENSP00000478061	GO Component	GO:0005737	Cytoplasm	No significant change	Upregulated	No significant change	TRUE	FALSE
MARCKS	ENSP00000478061	GO Component	GO:0005813	Centrosome	No significant change	Upregulated	No significant change	FALSE	FALSE
MARCKS	ENSP00000478061	GO Component	GO:0005815	Microtubule organizing center	No significant change	Upregulated	No significant change	FALSE	FALSE
MARCKS	ENSP00000478061	GO Component	GO:0005856	Cytoskeleton	No significant change	Upregulated	No significant change	FALSE	FALSE
MARCKS	ENSP00000478061	GO Component	GO:0005886	Plasma membrane	No significant change	Upregulated	No significant change	FALSE	FALSE
MARCKS	ENSP00000478061	GO Component	GO:0005925	Focal adhesion	No significant change	Upregulated	No significant change	FALSE	FALSE
MARCKS	ENSP00000478061	GO Component	GO:0005938	Cell cortex	No significant change	Upregulated	No significant change	FALSE	FALSE
MARCKS	ENSP00000478061	GO Component	GO:0015629	Actin cytoskeleton	No significant change	Upregulated	No significant change	FALSE	FALSE
MARCKS	ENSP00000478061	GO Component	GO:0015630	Microtubule cytoskeleton	No significant change	Upregulated	No significant change	FALSE	FALSE
MARCKS	ENSP00000478061	GO Component	GO:0016020	Membrane	No significant change	Upregulated	No significant change	FALSE	FALSE
MARCKS	ENSP00000478061	GO Component	GO:0030054	Cell junction	No significant change	Upregulated	No significant change	FALSE	FALSE
MARCKS	ENSP00000478061	GO Component	GO:0030055	Cell-substrate junction	No significant change	Upregulated	No significant change	FALSE	FALSE
MARCKS	ENSP00000478061	GO Component	GO:0031982	Vesicle	No significant change	Upregulated	No significant change	TRUE	FALSE
MARCKS	ENSP00000478061	GO Component	GO:0032432	Actin filament bundle	No significant change	Upregulated	No significant change	FALSE	FALSE
MARCKS	ENSP00000478061	GO Component	GO:0042585	Germinal vesicle	No significant change	Upregulated	No significant change	FALSE	FALSE
MARCKS	ENSP00000478061	GO Component	GO:0043073	Germ cell nucleus	No significant change	Upregulated	No significant change	FALSE	FALSE
MARCKS	ENSP00000478061	GO Component	GO:0043226	Organelle	No significant change	Upregulated	No significant change	FALSE	FALSE
MARCKS	ENSP00000478061	GO Component	GO:0043227	Membrane-bounded organelle	No significant change	Upregulated	No significant change	FALSE	FALSE
MARCKS	ENSP00000478061	GO Component	GO:0043228	Non-membrane-bounded organelle	No significant change	Upregulated	No significant change	FALSE	FALSE
MARCKS	ENSP00000478061	GO Component	GO:0043229	Intracellular organelle	No significant change	Upregulated	No significant change	FALSE	FALSE
MARCKS	ENSP00000478061	GO Component	GO:0043230	Extracellular organelle	No significant change	Upregulated	No significant change	FALSE	FALSE
MARCKS	ENSP00000478061	GO Component	GO:0043231	Intracellular membrane-bounded organelle	No significant change	Upregulated	No significant change	FALSE	FALSE
MARCKS	ENSP00000478061	GO Component	GO:0043232	Intracellular non-membrane-bounded organelle	No significant change	Upregulated	No significant change	FALSE	FALSE
MARCKS	ENSP00000478061	GO Component	GO:0065010	Extracellular membrane-bounded organelle	No significant change	Upregulated	No significant change	FALSE	FALSE
MARCKS	ENSP00000478061	GO Component	GO:0070062	Extracellular exosome	No significant change	Upregulated	No significant change	TRUE	FALSE
MARCKS	ENSP00000478061	GO Component	GO:0070161	Anchoring junction	No significant change	Upregulated	No significant change	FALSE	FALSE
MARCKS	ENSP00000478061	GO Component	GO:0071944	Cell periphery	No significant change	Upregulated	No significant change	FALSE	FALSE
MARCKS	ENSP00000478061	GO Component	GO:0110165	Cellular anatomical entity	No significant change	Upregulated	No significant change	FALSE	FALSE
MARCKS	ENSP00000478061	GO Component	GO:1903561	Extracellular vesicle	No significant change	Upregulated	No significant change	FALSE	FALSE
MARCKS	ENSP00000478061	KEGG	hsa04666	Fc gamma R-mediated phagocytosis	No significant change	Upregulated	No significant change	FALSE	FALSE
MARCKS	ENSP00000478061	KEGG	hsa05206	MicroRNAs in cancer	No significant change	Upregulated	No significant change	FALSE	FALSE
MARCKS	ENSP00000478061	Reactome	HSA-1430728	Metabolism	No significant change	Upregulated	No significant change	FALSE	FALSE
MARCKS	ENSP00000478061	Reactome	HSA-163685	Integration of energy metabolism	No significant change	Upregulated	No significant change	FALSE	FALSE
MARCKS	ENSP00000478061	Reactome	HSA-399997	Acetylcholine regulates insulin secretion	No significant change	Upregulated	No significant change	FALSE	FALSE
MARCKS	ENSP00000478061	Reactome	HSA-422356	Regulation of insulin secretion	No significant change	Upregulated	No significant change	FALSE	FALSE
MARCKS	ENSP00000478061	WikiPathways	WP2380	Brain-derived neurotrophic factor (BDNF) signaling pathway	No significant change	Upregulated	No significant change	FALSE	FALSE
MARCKS	ENSP00000478061	TISSUES	BTO:0000000	Tissues, cell types and enzyme sources	No significant change	Upregulated	No significant change	FALSE	FALSE
MARCKS	ENSP00000478061	TISSUES	BTO:0000042	Animal	No significant change	Upregulated	No significant change	FALSE	FALSE
MARCKS	ENSP00000478061	TISSUES	BTO:0000081	Reproductive system	No significant change	Upregulated	No significant change	FALSE	FALSE
MARCKS	ENSP00000478061	TISSUES	BTO:0000083	Female reproductive system	No significant change	Upregulated	No significant change	FALSE	FALSE
MARCKS	ENSP00000478061	TISSUES	BTO:0000142	Brain	No significant change	Upregulated	No significant change	FALSE	FALSE
MARCKS	ENSP00000478061	TISSUES	BTO:0000202	Sense organ	No significant change	Upregulated	No significant change	TRUE	FALSE
MARCKS	ENSP00000478061	TISSUES	BTO:0000227	Central nervous system	No significant change	Upregulated	No significant change	FALSE	FALSE
MARCKS	ENSP00000478061	TISSUES	BTO:0000282	Head	No significant change	Upregulated	No significant change	FALSE	FALSE
MARCKS	ENSP00000478061	TISSUES	BTO:0000284	Organism form	No significant change	Upregulated	No significant change	FALSE	FALSE
MARCKS	ENSP00000478061	TISSUES	BTO:0000345	Digestive gland	No significant change	Upregulated	No significant change	TRUE	FALSE
MARCKS	ENSP00000478061	TISSUES	BTO:0000368	Ear	No significant change	Upregulated	No significant change	FALSE	FALSE
MARCKS	ENSP00000478061	TISSUES	BTO:0000522	Gland	No significant change	Upregulated	No significant change	FALSE	FALSE
MARCKS	ENSP00000478061	TISSUES	BTO:0000583	Bone marrow cancer cell	No significant change	Upregulated	No significant change	FALSE	FALSE
MARCKS	ENSP00000478061	TISSUES	BTO:0000759	Liver	No significant change	Upregulated	No significant change	TRUE	FALSE
MARCKS	ENSP00000478061	TISSUES	BTO:0001484	Nervous system	No significant change	Upregulated	No significant change	FALSE	FALSE
MARCKS	ENSP00000478061	TISSUES	BTO:0001488	Endocrine gland	No significant change	Upregulated	No significant change	FALSE	FALSE
MARCKS	ENSP00000478061	TISSUES	BTO:0001489	Whole body	No significant change	Upregulated	No significant change	TRUE	FALSE
MARCKS	ENSP00000478061	TISSUES	BTO:0001491	Viscus	No significant change	Upregulated	No significant change	TRUE	FALSE
MARCKS	ENSP00000478061	TISSUES	BTO:0003091	Urogenital system	No significant change	Upregulated	No significant change	FALSE	FALSE
MARCKS	ENSP00000478061	COMPARTMENTS	GOCC:0005576	Extracellular region	No significant change	Upregulated	No significant change	FALSE	FALSE
MARCKS	ENSP00000478061	COMPARTMENTS	GOCC:0005615	Extracellular space	No significant change	Upregulated	No significant change	FALSE	FALSE
MARCKS	ENSP00000478061	COMPARTMENTS	GOCC:0005622	Intracellular	No significant change	Upregulated	No significant change	FALSE	FALSE
MARCKS	ENSP00000478061	COMPARTMENTS	GOCC:0005856	Cytoskeleton	No significant change	Upregulated	No significant change	FALSE	FALSE
MARCKS	ENSP00000478061	COMPARTMENTS	GOCC:0005925	Focal adhesion	No significant change	Upregulated	No significant change	FALSE	FALSE
MARCKS	ENSP00000478061	COMPARTMENTS	GOCC:0015629	Actin cytoskeleton	No significant change	Upregulated	No significant change	FALSE	FALSE
MARCKS	ENSP00000478061	COMPARTMENTS	GOCC:0030054	Cell junction	No significant change	Upregulated	No significant change	FALSE	FALSE
MARCKS	ENSP00000478061	COMPARTMENTS	GOCC:0030055	Cell-substrate junction	No significant change	Upregulated	No significant change	FALSE	FALSE
MARCKS	ENSP00000478061	COMPARTMENTS	GOCC:0031982	Vesicle	No significant change	Upregulated	No significant change	TRUE	FALSE
MARCKS	ENSP00000478061	COMPARTMENTS	GOCC:0043226	Organelle	No significant change	Upregulated	No significant change	FALSE	FALSE
MARCKS	ENSP00000478061	COMPARTMENTS	GOCC:0043227	Membrane-bounded organelle	No significant change	Upregulated	No significant change	FALSE	FALSE
MARCKS	ENSP00000478061	COMPARTMENTS	GOCC:0043228	Non-membrane-bounded organelle	No significant change	Upregulated	No significant change	FALSE	FALSE
MARCKS	ENSP00000478061	COMPARTMENTS	GOCC:0043229	Intracellular organelle	No significant change	Upregulated	No significant change	FALSE	FALSE
MARCKS	ENSP00000478061	COMPARTMENTS	GOCC:0043230	Extracellular organelle	No significant change	Upregulated	No significant change	FALSE	FALSE
MARCKS	ENSP00000478061	COMPARTMENTS	GOCC:0043232	Intracellular non-membrane-bounded organelle	No significant change	Upregulated	No significant change	FALSE	FALSE
MARCKS	ENSP00000478061	COMPARTMENTS	GOCC:0065010	Extracellular membrane-bounded organelle	No significant change	Upregulated	No significant change	FALSE	FALSE
MARCKS	ENSP00000478061	COMPARTMENTS	GOCC:0070062	Extracellular exosome	No significant change	Upregulated	No significant change	TRUE	FALSE
MARCKS	ENSP00000478061	COMPARTMENTS	GOCC:0070161	Anchoring junction	No significant change	Upregulated	No significant change	FALSE	FALSE
MARCKS	ENSP00000478061	COMPARTMENTS	GOCC:0110165	Cellular anatomical entity	No significant change	Upregulated	No significant change	FALSE	FALSE
MARCKS	ENSP00000478061	COMPARTMENTS	GOCC:1903561	Extracellular vesicle	No significant change	Upregulated	No significant change	FALSE	FALSE
MARCKS	ENSP00000478061	Monarch	EFO:0009695	Household income	No significant change	Upregulated	No significant change	FALSE	FALSE
MARCKS	ENSP00000478061	UniProt Keywords	KW-0009	Actin-binding	No significant change	Upregulated	No significant change	FALSE	FALSE
MARCKS	ENSP00000478061	UniProt Keywords	KW-0112	Calmodulin-binding	No significant change	Upregulated	No significant change	FALSE	FALSE
MARCKS	ENSP00000478061	UniProt Keywords	KW-0206	Cytoskeleton	No significant change	Upregulated	No significant change	FALSE	FALSE
MARCKS	ENSP00000478061	UniProt Keywords	KW-0449	Lipoprotein	No significant change	Upregulated	No significant change	FALSE	FALSE
MARCKS	ENSP00000478061	UniProt Keywords	KW-0472	Membrane	No significant change	Upregulated	No significant change	FALSE	FALSE
MARCKS	ENSP00000478061	UniProt Keywords	KW-0519	Myristate	No significant change	Upregulated	No significant change	FALSE	FALSE
MARCKS	ENSP00000478061	UniProt Keywords	KW-0597	Phosphoprotein	No significant change	Upregulated	No significant change	FALSE	FALSE
MARCKS	ENSP00000478061	UniProt Keywords	KW-0963	Cytoplasm	No significant change	Upregulated	No significant change	TRUE	FALSE
MARCKS	ENSP00000478061	Pfam	PF02063	MARCKS family	No significant change	Upregulated	No significant change	FALSE	FALSE
MARCKS	ENSP00000478061	InterPro	IPR002101	Myristoylated alanine-rich C-kinase substrate MARCKS	No significant change	Upregulated	No significant change	FALSE	FALSE
MMP9	ENSP00000361405	GO Process	GO:0000003	Reproduction	Upregulated	No significant change	No significant change	FALSE	FALSE
MMP9	ENSP00000361405	GO Process	GO:0000302	Response to reactive oxygen species	Upregulated	No significant change	No significant change	FALSE	FALSE
MMP9	ENSP00000361405	GO Process	GO:0001501	Skeletal system development	Upregulated	No significant change	No significant change	FALSE	FALSE
MMP9	ENSP00000361405	GO Process	GO:0001503	Ossification	Upregulated	No significant change	No significant change	FALSE	FALSE
MMP9	ENSP00000361405	GO Process	GO:0001704	Formation of primary germ layer	Upregulated	No significant change	No significant change	FALSE	FALSE
MMP9	ENSP00000361405	GO Process	GO:0001706	Endoderm formation	Upregulated	No significant change	No significant change	FALSE	FALSE
MMP9	ENSP00000361405	GO Process	GO:0001932	Regulation of protein phosphorylation	Upregulated	No significant change	No significant change	FALSE	FALSE
MMP9	ENSP00000361405	GO Process	GO:0001934	Positive regulation of protein phosphorylation	Upregulated	No significant change	No significant change	FALSE	FALSE
MMP9	ENSP00000361405	GO Process	GO:0002376	Immune system process	Upregulated	No significant change	No significant change	TRUE	TRUE
MMP9	ENSP00000361405	GO Process	GO:0002520	Immune system development	Upregulated	No significant change	No significant change	FALSE	TRUE
MMP9	ENSP00000361405	GO Process	GO:0002521	Leukocyte differentiation	Upregulated	No significant change	No significant change	FALSE	TRUE
MMP9	ENSP00000361405	GO Process	GO:0002573	Myeloid leukocyte differentiation	Upregulated	No significant change	No significant change	FALSE	TRUE
MMP9	ENSP00000361405	GO Process	GO:0006508	Proteolysis	Upregulated	No significant change	No significant change	FALSE	FALSE
MMP9	ENSP00000361405	GO Process	GO:0006807	Nitrogen compound metabolic process	Upregulated	No significant change	No significant change	FALSE	FALSE
MMP9	ENSP00000361405	GO Process	GO:0006915	Apoptotic process	Upregulated	No significant change	No significant change	FALSE	FALSE
MMP9	ENSP00000361405	GO Process	GO:0006950	Response to stress	Upregulated	No significant change	No significant change	FALSE	FALSE
MMP9	ENSP00000361405	GO Process	GO:0006979	Response to oxidative stress	Upregulated	No significant change	No significant change	FALSE	FALSE
MMP9	ENSP00000361405	GO Process	GO:0007154	Cell communication	Upregulated	No significant change	No significant change	FALSE	FALSE
MMP9	ENSP00000361405	GO Process	GO:0007165	Signal transduction	Upregulated	No significant change	No significant change	FALSE	FALSE
MMP9	ENSP00000361405	GO Process	GO:0007166	Cell surface receptor signaling pathway	Upregulated	No significant change	No significant change	FALSE	FALSE
MMP9	ENSP00000361405	GO Process	GO:0007167	Enzyme-linked receptor protein signaling pathway	Upregulated	No significant change	No significant change	FALSE	FALSE
MMP9	ENSP00000361405	GO Process	GO:0007169	Transmembrane receptor protein tyrosine kinase signaling pathway	Upregulated	No significant change	No significant change	FALSE	FALSE
MMP9	ENSP00000361405	GO Process	GO:0007275	Multicellular organism development	Upregulated	No significant change	No significant change	FALSE	FALSE
MMP9	ENSP00000361405	GO Process	GO:0007369	Gastrulation	Upregulated	No significant change	No significant change	FALSE	FALSE
MMP9	ENSP00000361405	GO Process	GO:0007492	Endoderm development	Upregulated	No significant change	No significant change	FALSE	FALSE
MMP9	ENSP00000361405	GO Process	GO:0007565	Female pregnancy	Upregulated	No significant change	No significant change	FALSE	FALSE
MMP9	ENSP00000361405	GO Process	GO:0007566	Embryo implantation	Upregulated	No significant change	No significant change	FALSE	FALSE
MMP9	ENSP00000361405	GO Process	GO:0008152	Metabolic process	Upregulated	No significant change	No significant change	FALSE	FALSE
MMP9	ENSP00000361405	GO Process	GO:0008219	Cell death	Upregulated	No significant change	No significant change	FALSE	FALSE
MMP9	ENSP00000361405	GO Process	GO:0008284	Positive regulation of cell population proliferation	Upregulated	No significant change	No significant change	FALSE	FALSE
MMP9	ENSP00000361405	GO Process	GO:0009056	Catabolic process	Upregulated	No significant change	No significant change	FALSE	FALSE
MMP9	ENSP00000361405	GO Process	GO:0009314	Response to radiation	Upregulated	No significant change	No significant change	FALSE	FALSE
MMP9	ENSP00000361405	GO Process	GO:0009411	Response to UV	Upregulated	No significant change	No significant change	FALSE	FALSE
MMP9	ENSP00000361405	GO Process	GO:0009416	Response to light stimulus	Upregulated	No significant change	No significant change	FALSE	FALSE
MMP9	ENSP00000361405	GO Process	GO:0009628	Response to abiotic stimulus	Upregulated	No significant change	No significant change	FALSE	FALSE
MMP9	ENSP00000361405	GO Process	GO:0009653	Anatomical structure morphogenesis	Upregulated	No significant change	No significant change	FALSE	FALSE
MMP9	ENSP00000361405	GO Process	GO:0009790	Embryo development	Upregulated	No significant change	No significant change	FALSE	FALSE
MMP9	ENSP00000361405	GO Process	GO:0009888	Tissue development	Upregulated	No significant change	No significant change	FALSE	FALSE
MMP9	ENSP00000361405	GO Process	GO:0009892	Negative regulation of metabolic process	Upregulated	No significant change	No significant change	FALSE	FALSE
MMP9	ENSP00000361405	GO Process	GO:0009893	Positive regulation of metabolic process	Upregulated	No significant change	No significant change	FALSE	FALSE
MMP9	ENSP00000361405	GO Process	GO:0009966	Regulation of signal transduction	Upregulated	No significant change	No significant change	FALSE	FALSE
MMP9	ENSP00000361405	GO Process	GO:0009967	Positive regulation of signal transduction	Upregulated	No significant change	No significant change	FALSE	FALSE
MMP9	ENSP00000361405	GO Process	GO:0009968	Negative regulation of signal transduction	Upregulated	No significant change	No significant change	FALSE	FALSE
MMP9	ENSP00000361405	GO Process	GO:0009987	Cellular process	Upregulated	No significant change	No significant change	FALSE	FALSE
MMP9	ENSP00000361405	GO Process	GO:0010033	Response to organic substance	Upregulated	No significant change	No significant change	FALSE	FALSE
MMP9	ENSP00000361405	GO Process	GO:0010035	Response to inorganic substance	Upregulated	No significant change	No significant change	FALSE	FALSE
MMP9	ENSP00000361405	GO Process	GO:0010038	Response to metal ion	Upregulated	No significant change	No significant change	FALSE	FALSE
MMP9	ENSP00000361405	GO Process	GO:0010243	Response to organonitrogen compound	Upregulated	No significant change	No significant change	FALSE	FALSE
MMP9	ENSP00000361405	GO Process	GO:0010466	Negative regulation of peptidase activity	Upregulated	No significant change	No significant change	FALSE	FALSE
MMP9	ENSP00000361405	GO Process	GO:0010562	Positive regulation of phosphorus metabolic process	Upregulated	No significant change	No significant change	FALSE	FALSE
MMP9	ENSP00000361405	GO Process	GO:0010604	Positive regulation of macromolecule metabolic process	Upregulated	No significant change	No significant change	FALSE	FALSE
MMP9	ENSP00000361405	GO Process	GO:0010605	Negative regulation of macromolecule metabolic process	Upregulated	No significant change	No significant change	FALSE	FALSE
MMP9	ENSP00000361405	GO Process	GO:0010632	Regulation of epithelial cell migration	Upregulated	No significant change	No significant change	FALSE	FALSE
MMP9	ENSP00000361405	GO Process	GO:0010634	Positive regulation of epithelial cell migration	Upregulated	No significant change	No significant change	FALSE	FALSE
MMP9	ENSP00000361405	GO Process	GO:0010638	Positive regulation of organelle organization	Upregulated	No significant change	No significant change	FALSE	FALSE
MMP9	ENSP00000361405	GO Process	GO:0010646	Regulation of cell communication	Upregulated	No significant change	No significant change	FALSE	FALSE
MMP9	ENSP00000361405	GO Process	GO:0010647	Positive regulation of cell communication	Upregulated	No significant change	No significant change	FALSE	FALSE
MMP9	ENSP00000361405	GO Process	GO:0010648	Negative regulation of cell communication	Upregulated	No significant change	No significant change	FALSE	FALSE
MMP9	ENSP00000361405	GO Process	GO:0010821	Regulation of mitochondrion organization	Upregulated	No significant change	No significant change	FALSE	FALSE
MMP9	ENSP00000361405	GO Process	GO:0010822	Positive regulation of mitochondrion organization	Upregulated	No significant change	No significant change	FALSE	FALSE
MMP9	ENSP00000361405	GO Process	GO:0010941	Regulation of cell death	Upregulated	No significant change	No significant change	FALSE	FALSE
MMP9	ENSP00000361405	GO Process	GO:0010942	Positive regulation of cell death	Upregulated	No significant change	No significant change	FALSE	FALSE
MMP9	ENSP00000361405	GO Process	GO:0010951	Negative regulation of endopeptidase activity	Upregulated	No significant change	No significant change	FALSE	FALSE
MMP9	ENSP00000361405	GO Process	GO:0012501	Programmed cell death	Upregulated	No significant change	No significant change	FALSE	FALSE
MMP9	ENSP00000361405	GO Process	GO:0016043	Cellular component organization	Upregulated	No significant change	No significant change	FALSE	FALSE
MMP9	ENSP00000361405	GO Process	GO:0016477	Cell migration	Upregulated	No significant change	No significant change	FALSE	FALSE
MMP9	ENSP00000361405	GO Process	GO:0019220	Regulation of phosphate metabolic process	Upregulated	No significant change	No significant change	FALSE	FALSE
MMP9	ENSP00000361405	GO Process	GO:0019222	Regulation of metabolic process	Upregulated	No significant change	No significant change	FALSE	FALSE
MMP9	ENSP00000361405	GO Process	GO:0019538	Protein metabolic process	Upregulated	No significant change	No significant change	FALSE	FALSE
MMP9	ENSP00000361405	GO Process	GO:0022411	Cellular component disassembly	Upregulated	No significant change	No significant change	FALSE	FALSE
MMP9	ENSP00000361405	GO Process	GO:0022414	Reproductive process	Upregulated	No significant change	No significant change	FALSE	FALSE
MMP9	ENSP00000361405	GO Process	GO:0022617	Extracellular matrix disassembly	Upregulated	No significant change	No significant change	FALSE	FALSE
MMP9	ENSP00000361405	GO Process	GO:0022898	Regulation of transmembrane transporter activity	Upregulated	No significant change	No significant change	FALSE	FALSE
MMP9	ENSP00000361405	GO Process	GO:0023051	Regulation of signaling	Upregulated	No significant change	No significant change	FALSE	FALSE
MMP9	ENSP00000361405	GO Process	GO:0023052	Signaling	Upregulated	No significant change	No significant change	FALSE	FALSE
MMP9	ENSP00000361405	GO Process	GO:0023056	Positive regulation of signaling	Upregulated	No significant change	No significant change	FALSE	FALSE
MMP9	ENSP00000361405	GO Process	GO:0023057	Negative regulation of signaling	Upregulated	No significant change	No significant change	FALSE	FALSE
MMP9	ENSP00000361405	GO Process	GO:0030097	Hemopoiesis	Upregulated	No significant change	No significant change	FALSE	FALSE
MMP9	ENSP00000361405	GO Process	GO:0030099	Myeloid cell differentiation	Upregulated	No significant change	No significant change	FALSE	FALSE
MMP9	ENSP00000361405	GO Process	GO:0030154	Cell differentiation	Upregulated	No significant change	No significant change	FALSE	FALSE
MMP9	ENSP00000361405	GO Process	GO:0030162	Regulation of proteolysis	Upregulated	No significant change	No significant change	FALSE	FALSE
MMP9	ENSP00000361405	GO Process	GO:0030198	Extracellular matrix organization	Upregulated	No significant change	No significant change	FALSE	FALSE
MMP9	ENSP00000361405	GO Process	GO:0030225	Macrophage differentiation	Upregulated	No significant change	No significant change	FALSE	TRUE
MMP9	ENSP00000361405	GO Process	GO:0030334	Regulation of cell migration	Upregulated	No significant change	No significant change	FALSE	FALSE
MMP9	ENSP00000361405	GO Process	GO:0030335	Positive regulation of cell migration	Upregulated	No significant change	No significant change	FALSE	FALSE
MMP9	ENSP00000361405	GO Process	GO:0030574	Collagen catabolic process	Upregulated	No significant change	No significant change	FALSE	FALSE
MMP9	ENSP00000361405	GO Process	GO:0030856	Regulation of epithelial cell differentiation	Upregulated	No significant change	No significant change	FALSE	FALSE
MMP9	ENSP00000361405	GO Process	GO:0030857	Negative regulation of epithelial cell differentiation	Upregulated	No significant change	No significant change	FALSE	FALSE
MMP9	ENSP00000361405	GO Process	GO:0031323	Regulation of cellular metabolic process	Upregulated	No significant change	No significant change	FALSE	FALSE
MMP9	ENSP00000361405	GO Process	GO:0031325	Positive regulation of cellular metabolic process	Upregulated	No significant change	No significant change	FALSE	FALSE
MMP9	ENSP00000361405	GO Process	GO:0031347	Regulation of defense response	Upregulated	No significant change	No significant change	TRUE	TRUE
MMP9	ENSP00000361405	GO Process	GO:0031399	Regulation of protein modification process	Upregulated	No significant change	No significant change	FALSE	FALSE
MMP9	ENSP00000361405	GO Process	GO:0031401	Positive regulation of protein modification process	Upregulated	No significant change	No significant change	FALSE	FALSE
MMP9	ENSP00000361405	GO Process	GO:0032092	Positive regulation of protein binding	Upregulated	No significant change	No significant change	FALSE	FALSE
MMP9	ENSP00000361405	GO Process	GO:0032101	Regulation of response to external stimulus	Upregulated	No significant change	No significant change	TRUE	FALSE
MMP9	ENSP00000361405	GO Process	GO:0032409	Regulation of transporter activity	Upregulated	No significant change	No significant change	FALSE	FALSE
MMP9	ENSP00000361405	GO Process	GO:0032410	Negative regulation of transporter activity	Upregulated	No significant change	No significant change	FALSE	FALSE
MMP9	ENSP00000361405	GO Process	GO:0032412	Regulation of ion transmembrane transporter activity	Upregulated	No significant change	No significant change	FALSE	FALSE
MMP9	ENSP00000361405	GO Process	GO:0032413	Negative regulation of ion transmembrane transporter activity	Upregulated	No significant change	No significant change	FALSE	FALSE
MMP9	ENSP00000361405	GO Process	GO:0032501	Multicellular organismal process	Upregulated	No significant change	No significant change	FALSE	FALSE
MMP9	ENSP00000361405	GO Process	GO:0032502	Developmental process	Upregulated	No significant change	No significant change	FALSE	FALSE
MMP9	ENSP00000361405	GO Process	GO:0032879	Regulation of localization	Upregulated	No significant change	No significant change	FALSE	FALSE
MMP9	ENSP00000361405	GO Process	GO:0032963	Collagen metabolic process	Upregulated	No significant change	No significant change	FALSE	FALSE
MMP9	ENSP00000361405	GO Process	GO:0033043	Regulation of organelle organization	Upregulated	No significant change	No significant change	FALSE	FALSE
MMP9	ENSP00000361405	GO Process	GO:0033554	Cellular response to stress	Upregulated	No significant change	No significant change	FALSE	FALSE
MMP9	ENSP00000361405	GO Process	GO:0034599	Cellular response to oxidative stress	Upregulated	No significant change	No significant change	FALSE	FALSE
MMP9	ENSP00000361405	GO Process	GO:0034614	Cellular response to reactive oxygen species	Upregulated	No significant change	No significant change	FALSE	FALSE
MMP9	ENSP00000361405	GO Process	GO:0034644	Cellular response to UV	Upregulated	No significant change	No significant change	FALSE	FALSE
MMP9	ENSP00000361405	GO Process	GO:0034762	Regulation of transmembrane transport	Upregulated	No significant change	No significant change	FALSE	FALSE
MMP9	ENSP00000361405	GO Process	GO:0034763	Negative regulation of transmembrane transport	Upregulated	No significant change	No significant change	FALSE	FALSE
MMP9	ENSP00000361405	GO Process	GO:0034765	Regulation of ion transmembrane transport	Upregulated	No significant change	No significant change	FALSE	FALSE
MMP9	ENSP00000361405	GO Process	GO:0034766	Negative regulation of ion transmembrane transport	Upregulated	No significant change	No significant change	FALSE	FALSE
MMP9	ENSP00000361405	GO Process	GO:0035987	Endodermal cell differentiation	Upregulated	No significant change	No significant change	FALSE	FALSE
MMP9	ENSP00000361405	GO Process	GO:0040012	Regulation of locomotion	Upregulated	No significant change	No significant change	FALSE	FALSE
MMP9	ENSP00000361405	GO Process	GO:0040017	Positive regulation of locomotion	Upregulated	No significant change	No significant change	FALSE	FALSE
MMP9	ENSP00000361405	GO Process	GO:0042058	Regulation of epidermal growth factor receptor signaling pathway	Upregulated	No significant change	No significant change	FALSE	FALSE
MMP9	ENSP00000361405	GO Process	GO:0042127	Regulation of cell population proliferation	Upregulated	No significant change	No significant change	FALSE	FALSE
MMP9	ENSP00000361405	GO Process	GO:0042221	Response to chemical	Upregulated	No significant change	No significant change	FALSE	FALSE
MMP9	ENSP00000361405	GO Process	GO:0042325	Regulation of phosphorylation	Upregulated	No significant change	No significant change	FALSE	FALSE
MMP9	ENSP00000361405	GO Process	GO:0042327	Positive regulation of phosphorylation	Upregulated	No significant change	No significant change	FALSE	FALSE
MMP9	ENSP00000361405	GO Process	GO:0042981	Regulation of apoptotic process	Upregulated	No significant change	No significant change	FALSE	FALSE
MMP9	ENSP00000361405	GO Process	GO:0043062	Extracellular structure organization	Upregulated	No significant change	No significant change	FALSE	FALSE
MMP9	ENSP00000361405	GO Process	GO:0043065	Positive regulation of apoptotic process	Upregulated	No significant change	No significant change	FALSE	FALSE
MMP9	ENSP00000361405	GO Process	GO:0043066	Negative regulation of apoptotic process	Upregulated	No significant change	No significant change	FALSE	FALSE
MMP9	ENSP00000361405	GO Process	GO:0043067	Regulation of programmed cell death	Upregulated	No significant change	No significant change	FALSE	FALSE
MMP9	ENSP00000361405	GO Process	GO:0043068	Positive regulation of programmed cell death	Upregulated	No significant change	No significant change	FALSE	FALSE
MMP9	ENSP00000361405	GO Process	GO:0043069	Negative regulation of programmed cell death	Upregulated	No significant change	No significant change	FALSE	FALSE
MMP9	ENSP00000361405	GO Process	GO:0043086	Negative regulation of catalytic activity	Upregulated	No significant change	No significant change	FALSE	FALSE
MMP9	ENSP00000361405	GO Process	GO:0043154	Negative regulation of cysteine-type endopeptidase activity involved in apoptotic process	Upregulated	No significant change	No significant change	FALSE	FALSE
MMP9	ENSP00000361405	GO Process	GO:0043170	Macromolecule metabolic process	Upregulated	No significant change	No significant change	FALSE	FALSE
MMP9	ENSP00000361405	GO Process	GO:0043269	Regulation of ion transport	Upregulated	No significant change	No significant change	FALSE	FALSE
MMP9	ENSP00000361405	GO Process	GO:0043271	Negative regulation of ion transport	Upregulated	No significant change	No significant change	FALSE	FALSE
MMP9	ENSP00000361405	GO Process	GO:0043281	Regulation of cysteine-type endopeptidase activity involved in apoptotic process	Upregulated	No significant change	No significant change	FALSE	FALSE
MMP9	ENSP00000361405	GO Process	GO:0043388	Positive regulation of DNA binding	Upregulated	No significant change	No significant change	FALSE	FALSE
MMP9	ENSP00000361405	GO Process	GO:0043393	Regulation of protein binding	Upregulated	No significant change	No significant change	FALSE	FALSE
MMP9	ENSP00000361405	GO Process	GO:0044092	Negative regulation of molecular function	Upregulated	No significant change	No significant change	FALSE	FALSE
MMP9	ENSP00000361405	GO Process	GO:0044093	Positive regulation of molecular function	Upregulated	No significant change	No significant change	FALSE	FALSE
MMP9	ENSP00000361405	GO Process	GO:0044238	Primary metabolic process	Upregulated	No significant change	No significant change	FALSE	FALSE
MMP9	ENSP00000361405	GO Process	GO:0044703	Multi-organism reproductive process	Upregulated	No significant change	No significant change	FALSE	FALSE
MMP9	ENSP00000361405	GO Process	GO:0044706	Multi-multicellular organism process	Upregulated	No significant change	No significant change	FALSE	FALSE
MMP9	ENSP00000361405	GO Process	GO:0045229	External encapsulating structure organization	Upregulated	No significant change	No significant change	FALSE	FALSE
MMP9	ENSP00000361405	GO Process	GO:0045595	Regulation of cell differentiation	Upregulated	No significant change	No significant change	FALSE	FALSE
MMP9	ENSP00000361405	GO Process	GO:0045596	Negative regulation of cell differentiation	Upregulated	No significant change	No significant change	FALSE	FALSE
MMP9	ENSP00000361405	GO Process	GO:0045742	Positive regulation of epidermal growth factor receptor signaling pathway	Upregulated	No significant change	No significant change	FALSE	FALSE
MMP9	ENSP00000361405	GO Process	GO:0045861	Negative regulation of proteolysis	Upregulated	No significant change	No significant change	FALSE	FALSE
MMP9	ENSP00000361405	GO Process	GO:0045937	Positive regulation of phosphate metabolic process	Upregulated	No significant change	No significant change	FALSE	FALSE
MMP9	ENSP00000361405	GO Process	GO:0046686	Response to cadmium ion	Upregulated	No significant change	No significant change	FALSE	FALSE
MMP9	ENSP00000361405	GO Process	GO:0048013	Ephrin receptor signaling pathway	Upregulated	No significant change	No significant change	FALSE	FALSE
MMP9	ENSP00000361405	GO Process	GO:0048513	Animal organ development	Upregulated	No significant change	No significant change	FALSE	FALSE
MMP9	ENSP00000361405	GO Process	GO:0048518	Positive regulation of biological process	Upregulated	No significant change	No significant change	FALSE	FALSE
MMP9	ENSP00000361405	GO Process	GO:0048519	Negative regulation of biological process	Upregulated	No significant change	No significant change	FALSE	FALSE
MMP9	ENSP00000361405	GO Process	GO:0048522	Positive regulation of cellular process	Upregulated	No significant change	No significant change	FALSE	FALSE
MMP9	ENSP00000361405	GO Process	GO:0048523	Negative regulation of cellular process	Upregulated	No significant change	No significant change	FALSE	FALSE
MMP9	ENSP00000361405	GO Process	GO:0048534	Hematopoietic or lymphoid organ development	Upregulated	No significant change	No significant change	FALSE	FALSE
MMP9	ENSP00000361405	GO Process	GO:0048583	Regulation of response to stimulus	Upregulated	No significant change	No significant change	FALSE	FALSE
MMP9	ENSP00000361405	GO Process	GO:0048584	Positive regulation of response to stimulus	Upregulated	No significant change	No significant change	FALSE	FALSE
MMP9	ENSP00000361405	GO Process	GO:0048585	Negative regulation of response to stimulus	Upregulated	No significant change	No significant change	FALSE	FALSE
MMP9	ENSP00000361405	GO Process	GO:0048598	Embryonic morphogenesis	Upregulated	No significant change	No significant change	FALSE	FALSE
MMP9	ENSP00000361405	GO Process	GO:0048646	Anatomical structure formation involved in morphogenesis	Upregulated	No significant change	No significant change	FALSE	FALSE
MMP9	ENSP00000361405	GO Process	GO:0048660	Regulation of smooth muscle cell proliferation	Upregulated	No significant change	No significant change	FALSE	FALSE
MMP9	ENSP00000361405	GO Process	GO:0048661	Positive regulation of smooth muscle cell proliferation	Upregulated	No significant change	No significant change	FALSE	FALSE
MMP9	ENSP00000361405	GO Process	GO:0048731	System development	Upregulated	No significant change	No significant change	FALSE	FALSE
MMP9	ENSP00000361405	GO Process	GO:0048856	Anatomical structure development	Upregulated	No significant change	No significant change	FALSE	FALSE
MMP9	ENSP00000361405	GO Process	GO:0048869	Cellular developmental process	Upregulated	No significant change	No significant change	FALSE	FALSE
MMP9	ENSP00000361405	GO Process	GO:0048870	Cell motility	Upregulated	No significant change	No significant change	FALSE	FALSE
MMP9	ENSP00000361405	GO Process	GO:0050727	Regulation of inflammatory response	Upregulated	No significant change	No significant change	FALSE	TRUE
MMP9	ENSP00000361405	GO Process	GO:0050789	Regulation of biological process	Upregulated	No significant change	No significant change	FALSE	FALSE
MMP9	ENSP00000361405	GO Process	GO:0050790	Regulation of catalytic activity	Upregulated	No significant change	No significant change	TRUE	FALSE
MMP9	ENSP00000361405	GO Process	GO:0050793	Regulation of developmental process	Upregulated	No significant change	No significant change	FALSE	FALSE
MMP9	ENSP00000361405	GO Process	GO:0050794	Regulation of cellular process	Upregulated	No significant change	No significant change	FALSE	FALSE
MMP9	ENSP00000361405	GO Process	GO:0050896	Response to stimulus	Upregulated	No significant change	No significant change	FALSE	FALSE
MMP9	ENSP00000361405	GO Process	GO:0050900	Leukocyte migration	Upregulated	No significant change	No significant change	FALSE	TRUE
MMP9	ENSP00000361405	GO Process	GO:0051049	Regulation of transport	Upregulated	No significant change	No significant change	FALSE	FALSE
MMP9	ENSP00000361405	GO Process	GO:0051051	Negative regulation of transport	Upregulated	No significant change	No significant change	FALSE	FALSE
MMP9	ENSP00000361405	GO Process	GO:0051093	Negative regulation of developmental process	Upregulated	No significant change	No significant change	FALSE	FALSE
MMP9	ENSP00000361405	GO Process	GO:0051098	Regulation of binding	Upregulated	No significant change	No significant change	FALSE	FALSE
MMP9	ENSP00000361405	GO Process	GO:0051099	Positive regulation of binding	Upregulated	No significant change	No significant change	FALSE	FALSE
MMP9	ENSP00000361405	GO Process	GO:0051101	Regulation of DNA binding	Upregulated	No significant change	No significant change	FALSE	FALSE
MMP9	ENSP00000361405	GO Process	GO:0051128	Regulation of cellular component organization	Upregulated	No significant change	No significant change	FALSE	FALSE
MMP9	ENSP00000361405	GO Process	GO:0051130	Positive regulation of cellular component organization	Upregulated	No significant change	No significant change	FALSE	FALSE
MMP9	ENSP00000361405	GO Process	GO:0051171	Regulation of nitrogen compound metabolic process	Upregulated	No significant change	No significant change	FALSE	FALSE
MMP9	ENSP00000361405	GO Process	GO:0051172	Negative regulation of nitrogen compound metabolic process	Upregulated	No significant change	No significant change	FALSE	FALSE
MMP9	ENSP00000361405	GO Process	GO:0051173	Positive regulation of nitrogen compound metabolic process	Upregulated	No significant change	No significant change	FALSE	FALSE
MMP9	ENSP00000361405	GO Process	GO:0051174	Regulation of phosphorus metabolic process	Upregulated	No significant change	No significant change	FALSE	FALSE
MMP9	ENSP00000361405	GO Process	GO:0051239	Regulation of multicellular organismal process	Upregulated	No significant change	No significant change	FALSE	FALSE
MMP9	ENSP00000361405	GO Process	GO:0051246	Regulation of protein metabolic process	Upregulated	No significant change	No significant change	FALSE	FALSE
MMP9	ENSP00000361405	GO Process	GO:0051247	Positive regulation of protein metabolic process	Upregulated	No significant change	No significant change	FALSE	FALSE
MMP9	ENSP00000361405	GO Process	GO:0051248	Negative regulation of protein metabolic process	Upregulated	No significant change	No significant change	FALSE	FALSE
MMP9	ENSP00000361405	GO Process	GO:0051336	Regulation of hydrolase activity	Upregulated	No significant change	No significant change	FALSE	FALSE
MMP9	ENSP00000361405	GO Process	GO:0051346	Negative regulation of hydrolase activity	Upregulated	No significant change	No significant change	FALSE	FALSE
MMP9	ENSP00000361405	GO Process	GO:0051547	Regulation of keratinocyte migration	Upregulated	No significant change	No significant change	FALSE	FALSE
MMP9	ENSP00000361405	GO Process	GO:0051549	Positive regulation of keratinocyte migration	Upregulated	No significant change	No significant change	FALSE	FALSE
MMP9	ENSP00000361405	GO Process	GO:0051716	Cellular response to stimulus	Upregulated	No significant change	No significant change	FALSE	FALSE
MMP9	ENSP00000361405	GO Process	GO:0052547	Regulation of peptidase activity	Upregulated	No significant change	No significant change	FALSE	FALSE
MMP9	ENSP00000361405	GO Process	GO:0052548	Regulation of endopeptidase activity	Upregulated	No significant change	No significant change	FALSE	FALSE
MMP9	ENSP00000361405	GO Process	GO:0060255	Regulation of macromolecule metabolic process	Upregulated	No significant change	No significant change	FALSE	FALSE
MMP9	ENSP00000361405	GO Process	GO:0060548	Negative regulation of cell death	Upregulated	No significant change	No significant change	FALSE	FALSE
MMP9	ENSP00000361405	GO Process	GO:0062197	Cellular response to chemical stress	Upregulated	No significant change	No significant change	FALSE	FALSE
MMP9	ENSP00000361405	GO Process	GO:0065007	Biological regulation	Upregulated	No significant change	No significant change	FALSE	FALSE
MMP9	ENSP00000361405	GO Process	GO:0065009	Regulation of molecular function	Upregulated	No significant change	No significant change	TRUE	FALSE
MMP9	ENSP00000361405	GO Process	GO:0070141	Response to UV-A	Upregulated	No significant change	No significant change	FALSE	FALSE
MMP9	ENSP00000361405	GO Process	GO:0070887	Cellular response to chemical stimulus	Upregulated	No significant change	No significant change	FALSE	FALSE
MMP9	ENSP00000361405	GO Process	GO:0071214	Cellular response to abiotic stimulus	Upregulated	No significant change	No significant change	FALSE	FALSE
MMP9	ENSP00000361405	GO Process	GO:0071241	Cellular response to inorganic substance	Upregulated	No significant change	No significant change	FALSE	FALSE
MMP9	ENSP00000361405	GO Process	GO:0071248	Cellular response to metal ion	Upregulated	No significant change	No significant change	FALSE	FALSE
MMP9	ENSP00000361405	GO Process	GO:0071276	Cellular response to cadmium ion	Upregulated	No significant change	No significant change	FALSE	FALSE
MMP9	ENSP00000361405	GO Process	GO:0071478	Cellular response to radiation	Upregulated	No significant change	No significant change	FALSE	FALSE
MMP9	ENSP00000361405	GO Process	GO:0071482	Cellular response to light stimulus	Upregulated	No significant change	No significant change	FALSE	FALSE
MMP9	ENSP00000361405	GO Process	GO:0071492	Cellular response to UV-A	Upregulated	No significant change	No significant change	FALSE	FALSE
MMP9	ENSP00000361405	GO Process	GO:0071704	Organic substance metabolic process	Upregulated	No significant change	No significant change	FALSE	FALSE
MMP9	ENSP00000361405	GO Process	GO:0071840	Cellular component organization or biogenesis	Upregulated	No significant change	No significant change	FALSE	FALSE
MMP9	ENSP00000361405	GO Process	GO:0080090	Regulation of primary metabolic process	Upregulated	No significant change	No significant change	FALSE	FALSE
MMP9	ENSP00000361405	GO Process	GO:0080134	Regulation of response to stress	Upregulated	No significant change	No significant change	FALSE	FALSE
MMP9	ENSP00000361405	GO Process	GO:0090199	Regulation of release of cytochrome c from mitochondria	Upregulated	No significant change	No significant change	FALSE	FALSE
MMP9	ENSP00000361405	GO Process	GO:0090200	Positive regulation of release of cytochrome c from mitochondria	Upregulated	No significant change	No significant change	FALSE	FALSE
MMP9	ENSP00000361405	GO Process	GO:0104004	Cellular response to environmental stimulus	Upregulated	No significant change	No significant change	FALSE	FALSE
MMP9	ENSP00000361405	GO Process	GO:0150077	Regulation of neuroinflammatory response	Upregulated	No significant change	No significant change	FALSE	TRUE
MMP9	ENSP00000361405	GO Process	GO:1900120	Regulation of receptor binding	Upregulated	No significant change	No significant change	FALSE	FALSE
MMP9	ENSP00000361405	GO Process	GO:1900122	Positive regulation of receptor binding	Upregulated	No significant change	No significant change	FALSE	FALSE
MMP9	ENSP00000361405	GO Process	GO:1901184	Regulation of ERBB signaling pathway	Upregulated	No significant change	No significant change	FALSE	FALSE
MMP9	ENSP00000361405	GO Process	GO:1901186	Positive regulation of ERBB signaling pathway	Upregulated	No significant change	No significant change	FALSE	FALSE
MMP9	ENSP00000361405	GO Process	GO:1901564	Organonitrogen compound metabolic process	Upregulated	No significant change	No significant change	FALSE	FALSE
MMP9	ENSP00000361405	GO Process	GO:1901652	Response to peptide	Upregulated	No significant change	No significant change	FALSE	FALSE
MMP9	ENSP00000361405	GO Process	GO:1901698	Response to nitrogen compound	Upregulated	No significant change	No significant change	FALSE	FALSE
MMP9	ENSP00000361405	GO Process	GO:1901700	Response to oxygen-containing compound	Upregulated	No significant change	No significant change	FALSE	FALSE
MMP9	ENSP00000361405	GO Process	GO:1901701	Cellular response to oxygen-containing compound	Upregulated	No significant change	No significant change	FALSE	FALSE
MMP9	ENSP00000361405	GO Process	GO:1902531	Regulation of intracellular signal transduction	Upregulated	No significant change	No significant change	FALSE	FALSE
MMP9	ENSP00000361405	GO Process	GO:1902532	Negative regulation of intracellular signal transduction	Upregulated	No significant change	No significant change	FALSE	FALSE
MMP9	ENSP00000361405	GO Process	GO:1904062	Regulation of cation transmembrane transport	Upregulated	No significant change	No significant change	FALSE	FALSE
MMP9	ENSP00000361405	GO Process	GO:1904063	Negative regulation of cation transmembrane transport	Upregulated	No significant change	No significant change	FALSE	FALSE
MMP9	ENSP00000361405	GO Process	GO:1904645	Response to amyloid-beta	Upregulated	No significant change	No significant change	FALSE	FALSE
MMP9	ENSP00000361405	GO Process	GO:1904705	Regulation of vascular associated smooth muscle cell proliferation	Upregulated	No significant change	No significant change	FALSE	FALSE
MMP9	ENSP00000361405	GO Process	GO:1904707	Positive regulation of vascular associated smooth muscle cell proliferation	Upregulated	No significant change	No significant change	FALSE	FALSE
MMP9	ENSP00000361405	GO Process	GO:2000026	Regulation of multicellular organismal development	Upregulated	No significant change	No significant change	FALSE	FALSE
MMP9	ENSP00000361405	GO Process	GO:2000116	Regulation of cysteine-type endopeptidase activity	Upregulated	No significant change	No significant change	FALSE	FALSE
MMP9	ENSP00000361405	GO Process	GO:2000117	Negative regulation of cysteine-type endopeptidase activity	Upregulated	No significant change	No significant change	FALSE	FALSE
MMP9	ENSP00000361405	GO Process	GO:2000145	Regulation of cell motility	Upregulated	No significant change	No significant change	FALSE	FALSE
MMP9	ENSP00000361405	GO Process	GO:2000147	Positive regulation of cell motility	Upregulated	No significant change	No significant change	FALSE	FALSE
MMP9	ENSP00000361405	GO Process	GO:2000696	Regulation of epithelial cell differentiation involved in kidney development	Upregulated	No significant change	No significant change	FALSE	FALSE
MMP9	ENSP00000361405	GO Process	GO:2000697	Negative regulation of epithelial cell differentiation involved in kidney development	Upregulated	No significant change	No significant change	FALSE	FALSE
MMP9	ENSP00000361405	GO Process	GO:2001233	Regulation of apoptotic signaling pathway	Upregulated	No significant change	No significant change	FALSE	FALSE
MMP9	ENSP00000361405	GO Process	GO:2001234	Negative regulation of apoptotic signaling pathway	Upregulated	No significant change	No significant change	FALSE	FALSE
MMP9	ENSP00000361405	GO Process	GO:2001242	Regulation of intrinsic apoptotic signaling pathway	Upregulated	No significant change	No significant change	FALSE	FALSE
MMP9	ENSP00000361405	GO Process	GO:2001243	Negative regulation of intrinsic apoptotic signaling pathway	Upregulated	No significant change	No significant change	FALSE	FALSE
MMP9	ENSP00000361405	GO Process	GO:2001257	Regulation of cation channel activity	Upregulated	No significant change	No significant change	FALSE	FALSE
MMP9	ENSP00000361405	GO Process	GO:2001258	Negative regulation of cation channel activity	Upregulated	No significant change	No significant change	FALSE	FALSE
MMP9	ENSP00000361405	GO Process	GO:2001267	Regulation of cysteine-type endopeptidase activity involved in apoptotic signaling pathway	Upregulated	No significant change	No significant change	FALSE	FALSE
MMP9	ENSP00000361405	GO Process	GO:2001268	Negative regulation of cysteine-type endopeptidase activity involved in apoptotic signaling pathway	Upregulated	No significant change	No significant change	FALSE	FALSE
MMP9	ENSP00000361405	GO Function	GO:0003824	Catalytic activity	Upregulated	No significant change	No significant change	FALSE	FALSE
MMP9	ENSP00000361405	GO Function	GO:0004175	Endopeptidase activity	Upregulated	No significant change	No significant change	FALSE	FALSE
MMP9	ENSP00000361405	GO Function	GO:0004222	Metalloendopeptidase activity	Upregulated	No significant change	No significant change	FALSE	FALSE
MMP9	ENSP00000361405	GO Function	GO:0004252	Serine-type endopeptidase activity	Upregulated	No significant change	No significant change	FALSE	FALSE
MMP9	ENSP00000361405	GO Function	GO:0005488	Binding	Upregulated	No significant change	No significant change	FALSE	FALSE
MMP9	ENSP00000361405	GO Function	GO:0005515	Protein binding	Upregulated	No significant change	No significant change	FALSE	FALSE
MMP9	ENSP00000361405	GO Function	GO:0005518	Collagen binding	Upregulated	No significant change	No significant change	FALSE	FALSE
MMP9	ENSP00000361405	GO Function	GO:0008233	Peptidase activity	Upregulated	No significant change	No significant change	FALSE	FALSE
MMP9	ENSP00000361405	GO Function	GO:0008236	Serine-type peptidase activity	Upregulated	No significant change	No significant change	FALSE	FALSE
MMP9	ENSP00000361405	GO Function	GO:0008237	Metallopeptidase activity	Upregulated	No significant change	No significant change	FALSE	FALSE
MMP9	ENSP00000361405	GO Function	GO:0008270	Zinc ion binding	Upregulated	No significant change	No significant change	FALSE	FALSE
MMP9	ENSP00000361405	GO Function	GO:0016787	Hydrolase activity	Upregulated	No significant change	No significant change	FALSE	FALSE
MMP9	ENSP00000361405	GO Function	GO:0017171	Serine hydrolase activity	Upregulated	No significant change	No significant change	FALSE	FALSE
MMP9	ENSP00000361405	GO Function	GO:0042802	Identical protein binding	Upregulated	No significant change	No significant change	FALSE	FALSE
MMP9	ENSP00000361405	GO Function	GO:0043167	Ion binding	Upregulated	No significant change	No significant change	FALSE	FALSE
MMP9	ENSP00000361405	GO Function	GO:0043169	Cation binding	Upregulated	No significant change	No significant change	FALSE	FALSE
MMP9	ENSP00000361405	GO Function	GO:0044877	Protein-containing complex binding	Upregulated	No significant change	No significant change	FALSE	FALSE
MMP9	ENSP00000361405	GO Function	GO:0046872	Metal ion binding	Upregulated	No significant change	No significant change	FALSE	FALSE
MMP9	ENSP00000361405	GO Function	GO:0046914	Transition metal ion binding	Upregulated	No significant change	No significant change	FALSE	FALSE
MMP9	ENSP00000361405	GO Function	GO:0140096	Catalytic activity, acting on a protein	Upregulated	No significant change	No significant change	FALSE	FALSE
MMP9	ENSP00000361405	GO Component	GO:0005576	Extracellular region	Upregulated	No significant change	No significant change	FALSE	FALSE
MMP9	ENSP00000361405	GO Component	GO:0005615	Extracellular space	Upregulated	No significant change	No significant change	FALSE	FALSE
MMP9	ENSP00000361405	GO Component	GO:0005622	Intracellular anatomical structure	Upregulated	No significant change	No significant change	FALSE	FALSE
MMP9	ENSP00000361405	GO Component	GO:0005737	Cytoplasm	Upregulated	No significant change	No significant change	TRUE	FALSE
MMP9	ENSP00000361405	GO Component	GO:0012505	Endomembrane system	Upregulated	No significant change	No significant change	FALSE	FALSE
MMP9	ENSP00000361405	GO Component	GO:0030141	Secretory granule	Upregulated	No significant change	No significant change	FALSE	FALSE
MMP9	ENSP00000361405	GO Component	GO:0030312	External encapsulating structure	Upregulated	No significant change	No significant change	FALSE	FALSE
MMP9	ENSP00000361405	GO Component	GO:0031012	Extracellular matrix	Upregulated	No significant change	No significant change	FALSE	FALSE
MMP9	ENSP00000361405	GO Component	GO:0031410	Cytoplasmic vesicle	Upregulated	No significant change	No significant change	FALSE	FALSE
MMP9	ENSP00000361405	GO Component	GO:0031974	Membrane-enclosed lumen	Upregulated	No significant change	No significant change	FALSE	FALSE
MMP9	ENSP00000361405	GO Component	GO:0031982	Vesicle	Upregulated	No significant change	No significant change	TRUE	FALSE
MMP9	ENSP00000361405	GO Component	GO:0043226	Organelle	Upregulated	No significant change	No significant change	FALSE	FALSE
MMP9	ENSP00000361405	GO Component	GO:0043227	Membrane-bounded organelle	Upregulated	No significant change	No significant change	FALSE	FALSE
MMP9	ENSP00000361405	GO Component	GO:0043229	Intracellular organelle	Upregulated	No significant change	No significant change	FALSE	FALSE
MMP9	ENSP00000361405	GO Component	GO:0043230	Extracellular organelle	Upregulated	No significant change	No significant change	FALSE	FALSE
MMP9	ENSP00000361405	GO Component	GO:0043231	Intracellular membrane-bounded organelle	Upregulated	No significant change	No significant change	FALSE	FALSE
MMP9	ENSP00000361405	GO Component	GO:0043233	Organelle lumen	Upregulated	No significant change	No significant change	FALSE	FALSE
MMP9	ENSP00000361405	GO Component	GO:0062023	Collagen-containing extracellular matrix	Upregulated	No significant change	No significant change	FALSE	FALSE
MMP9	ENSP00000361405	GO Component	GO:0065010	Extracellular membrane-bounded organelle	Upregulated	No significant change	No significant change	FALSE	FALSE
MMP9	ENSP00000361405	GO Component	GO:0070013	Intracellular organelle lumen	Upregulated	No significant change	No significant change	FALSE	FALSE
MMP9	ENSP00000361405	GO Component	GO:0070062	Extracellular exosome	Upregulated	No significant change	No significant change	TRUE	FALSE
MMP9	ENSP00000361405	GO Component	GO:0070820	Tertiary granule	Upregulated	No significant change	No significant change	FALSE	FALSE
MMP9	ENSP00000361405	GO Component	GO:0071944	Cell periphery	Upregulated	No significant change	No significant change	FALSE	FALSE
MMP9	ENSP00000361405	GO Component	GO:0097708	Intracellular vesicle	Upregulated	No significant change	No significant change	FALSE	FALSE
MMP9	ENSP00000361405	GO Component	GO:0099503	Secretory vesicle	Upregulated	No significant change	No significant change	FALSE	FALSE
MMP9	ENSP00000361405	GO Component	GO:0101002	ficolin-1-rich granule	Upregulated	No significant change	No significant change	FALSE	FALSE
MMP9	ENSP00000361405	GO Component	GO:0110165	Cellular anatomical entity	Upregulated	No significant change	No significant change	FALSE	FALSE
MMP9	ENSP00000361405	GO Component	GO:1903561	Extracellular vesicle	Upregulated	No significant change	No significant change	FALSE	FALSE
MMP9	ENSP00000361405	GO Component	GO:1904724	Tertiary granule lumen	Upregulated	No significant change	No significant change	FALSE	FALSE
MMP9	ENSP00000361405	GO Component	GO:1904813	ficolin-1-rich granule lumen	Upregulated	No significant change	No significant change	FALSE	FALSE
MMP9	ENSP00000361405	KEGG	hsa01522	Endocrine resistance	Upregulated	No significant change	No significant change	FALSE	FALSE
MMP9	ENSP00000361405	KEGG	hsa04657	IL-17 signaling pathway	Upregulated	No significant change	No significant change	FALSE	FALSE
MMP9	ENSP00000361405	KEGG	hsa04668	TNF signaling pathway	Upregulated	No significant change	No significant change	FALSE	FALSE
MMP9	ENSP00000361405	KEGG	hsa04670	Leukocyte transendothelial migration	Upregulated	No significant change	No significant change	FALSE	TRUE
MMP9	ENSP00000361405	KEGG	hsa04915	Estrogen signaling pathway	Upregulated	No significant change	No significant change	FALSE	FALSE
MMP9	ENSP00000361405	KEGG	hsa04926	Relaxin signaling pathway	Upregulated	No significant change	No significant change	FALSE	FALSE
MMP9	ENSP00000361405	KEGG	hsa05161	Hepatitis B	Upregulated	No significant change	No significant change	FALSE	FALSE
MMP9	ENSP00000361405	KEGG	hsa05200	Pathways in cancer	Upregulated	No significant change	No significant change	FALSE	FALSE
MMP9	ENSP00000361405	KEGG	hsa05202	Transcriptional misregulation in cancer	Upregulated	No significant change	No significant change	FALSE	FALSE
MMP9	ENSP00000361405	KEGG	hsa05205	Proteoglycans in cancer	Upregulated	No significant change	No significant change	FALSE	FALSE
MMP9	ENSP00000361405	KEGG	hsa05206	MicroRNAs in cancer	Upregulated	No significant change	No significant change	FALSE	FALSE
MMP9	ENSP00000361405	KEGG	hsa05215	Prostate cancer	Upregulated	No significant change	No significant change	FALSE	FALSE
MMP9	ENSP00000361405	KEGG	hsa05219	Bladder cancer	Upregulated	No significant change	No significant change	FALSE	FALSE
MMP9	ENSP00000361405	KEGG	hsa05418	Fluid shear stress and atherosclerosis	Upregulated	No significant change	No significant change	FALSE	FALSE
MMP9	ENSP00000361405	Reactome	HSA-1266738	Developmental Biology	Upregulated	No significant change	No significant change	TRUE	FALSE
MMP9	ENSP00000361405	Reactome	HSA-1280215	Cytokine Signaling in Immune system	Upregulated	No significant change	No significant change	TRUE	TRUE
MMP9	ENSP00000361405	Reactome	HSA-1433557	Signaling by SCF-KIT	Upregulated	No significant change	No significant change	FALSE	FALSE
MMP9	ENSP00000361405	Reactome	HSA-1442490	Collagen degradation	Upregulated	No significant change	No significant change	FALSE	FALSE
MMP9	ENSP00000361405	Reactome	HSA-1474228	Degradation of the extracellular matrix	Upregulated	No significant change	No significant change	FALSE	FALSE
MMP9	ENSP00000361405	Reactome	HSA-1474244	Extracellular matrix organization	Upregulated	No significant change	No significant change	FALSE	FALSE
MMP9	ENSP00000361405	Reactome	HSA-1474290	Collagen formation	Upregulated	No significant change	No significant change	FALSE	FALSE
MMP9	ENSP00000361405	Reactome	HSA-1592389	Activation of Matrix Metalloproteinases	Upregulated	No significant change	No significant change	FALSE	FALSE
MMP9	ENSP00000361405	Reactome	HSA-162582	Signal Transduction	Upregulated	No significant change	No significant change	FALSE	FALSE
MMP9	ENSP00000361405	Reactome	HSA-168249	Innate Immune System	Upregulated	No significant change	No significant change	TRUE	TRUE
MMP9	ENSP00000361405	Reactome	HSA-168256	Immune System	Upregulated	No significant change	No significant change	TRUE	TRUE
MMP9	ENSP00000361405	Reactome	HSA-2022090	Assembly of collagen fibrils and other multimeric structures	Upregulated	No significant change	No significant change	FALSE	FALSE
MMP9	ENSP00000361405	Reactome	HSA-2682334	EPH-Ephrin signaling	Upregulated	No significant change	No significant change	FALSE	FALSE
MMP9	ENSP00000361405	Reactome	HSA-3928665	EPH-ephrin mediated repulsion of cells	Upregulated	No significant change	No significant change	FALSE	FALSE
MMP9	ENSP00000361405	Reactome	HSA-422475	Axon guidance	Upregulated	No significant change	No significant change	TRUE	FALSE
MMP9	ENSP00000361405	Reactome	HSA-449147	Signaling by Interleukins	Upregulated	No significant change	No significant change	TRUE	TRUE
MMP9	ENSP00000361405	Reactome	HSA-6785807	Interleukin-4 and Interleukin-13 signaling	Upregulated	No significant change	No significant change	TRUE	TRUE
MMP9	ENSP00000361405	Reactome	HSA-6798695	Neutrophil degranulation	Upregulated	No significant change	No significant change	TRUE	TRUE
MMP9	ENSP00000361405	Reactome	HSA-8939211	ESR-mediated signaling	Upregulated	No significant change	No significant change	FALSE	FALSE
MMP9	ENSP00000361405	Reactome	HSA-9006931	Signaling by Nuclear Receptors	Upregulated	No significant change	No significant change	FALSE	FALSE
MMP9	ENSP00000361405	Reactome	HSA-9006934	Signaling by Receptor Tyrosine Kinases	Upregulated	No significant change	No significant change	FALSE	FALSE
MMP9	ENSP00000361405	Reactome	HSA-9009391	Extra-nuclear estrogen signaling	Upregulated	No significant change	No significant change	FALSE	FALSE
MMP9	ENSP00000361405	Reactome	HSA-9675108	Nervous system development	Upregulated	No significant change	No significant change	FALSE	FALSE
MMP9	ENSP00000361405	WikiPathways	WP129	Matrix metalloproteinases	Upregulated	No significant change	No significant change	FALSE	FALSE
MMP9	ENSP00000361405	WikiPathways	WP1434	Osteopontin signaling	Upregulated	No significant change	No significant change	FALSE	FALSE
MMP9	ENSP00000361405	WikiPathways	WP1539	Angiogenesis	Upregulated	No significant change	No significant change	FALSE	FALSE
MMP9	ENSP00000361405	WikiPathways	WP2036	TNF-related weak inducer of apoptosis (TWEAK) signaling pathway	Upregulated	No significant change	No significant change	FALSE	FALSE
MMP9	ENSP00000361405	WikiPathways	WP2324	AGE/RAGE pathway	Upregulated	No significant change	No significant change	FALSE	FALSE
MMP9	ENSP00000361405	WikiPathways	WP2431	Spinal cord injury	Upregulated	No significant change	No significant change	FALSE	FALSE
MMP9	ENSP00000361405	WikiPathways	WP2815	Mammary gland development pathway - Involution (Stage 4 of 4)	Upregulated	No significant change	No significant change	FALSE	FALSE
MMP9	ENSP00000361405	WikiPathways	WP2828	Bladder cancer	Upregulated	No significant change	No significant change	FALSE	FALSE
MMP9	ENSP00000361405	WikiPathways	WP2865	IL1 and megakaryocytes in obesity	Upregulated	No significant change	No significant change	FALSE	FALSE
MMP9	ENSP00000361405	WikiPathways	WP3617	Photodynamic therapy-induced NF-kB survival signaling	Upregulated	No significant change	No significant change	FALSE	FALSE
MMP9	ENSP00000361405	WikiPathways	WP3624	Lung fibrosis	Upregulated	No significant change	No significant change	FALSE	FALSE
MMP9	ENSP00000361405	WikiPathways	WP4239	Epithelial to mesenchymal transition in colorectal cancer	Upregulated	No significant change	No significant change	FALSE	FALSE
MMP9	ENSP00000361405	WikiPathways	WP4298	Acute viral myocarditis	Upregulated	No significant change	No significant change	FALSE	TRUE
MMP9	ENSP00000361405	WikiPathways	WP4300	Extracellular vesicles in the crosstalk of cardiac cells	Upregulated	No significant change	No significant change	FALSE	FALSE
MMP9	ENSP00000361405	WikiPathways	WP4331	Neovascularisation processes	Upregulated	No significant change	No significant change	FALSE	FALSE
MMP9	ENSP00000361405	WikiPathways	WP4549	Fragile X syndrome	Upregulated	No significant change	No significant change	FALSE	FALSE
MMP9	ENSP00000361405	WikiPathways	WP4564	Neural crest cell migration during development	Upregulated	No significant change	No significant change	FALSE	FALSE
MMP9	ENSP00000361405	WikiPathways	WP4565	Neural crest cell migration in cancer	Upregulated	No significant change	No significant change	FALSE	FALSE
MMP9	ENSP00000361405	WikiPathways	WP4666	Hepatitis B infection	Upregulated	No significant change	No significant change	FALSE	TRUE
MMP9	ENSP00000361405	WikiPathways	WP4673	Male infertility	Upregulated	No significant change	No significant change	FALSE	FALSE
MMP9	ENSP00000361405	WikiPathways	WP474	Endochondral ossification	Upregulated	No significant change	No significant change	FALSE	FALSE
MMP9	ENSP00000361405	WikiPathways	WP4754	IL-18 signaling pathway	Upregulated	No significant change	No significant change	FALSE	FALSE
MMP9	ENSP00000361405	WikiPathways	WP4808	Endochondral ossification with skeletal dysplasias	Upregulated	No significant change	No significant change	FALSE	FALSE
MMP9	ENSP00000361405	WikiPathways	WP4871	Kisspeptin/kisspeptin receptor system in the ovary	Upregulated	No significant change	No significant change	FALSE	FALSE
MMP9	ENSP00000361405	WikiPathways	WP5055	Burn wound healing	Upregulated	No significant change	No significant change	TRUE	FALSE
MMP9	ENSP00000361405	WikiPathways	WP5087	Malignant pleural mesothelioma	Upregulated	No significant change	No significant change	FALSE	FALSE
MMP9	ENSP00000361405	WikiPathways	WP5088	Prostaglandin signaling	Upregulated	No significant change	No significant change	FALSE	FALSE
MMP9	ENSP00000361405	WikiPathways	WP5095	Overview of proinflammatory and profibrotic mediators	Upregulated	No significant change	No significant change	FALSE	TRUE
MMP9	ENSP00000361405	WikiPathways	WP5097	CCL18 signaling pathway	Upregulated	No significant change	No significant change	FALSE	FALSE
MMP9	ENSP00000361405	WikiPathways	WP5144	NRP1-triggered signaling pathways in pancreatic cancer	Upregulated	No significant change	No significant change	FALSE	FALSE
MMP9	ENSP00000361405	WikiPathways	WP5283	Chronic hyperglycemia impairment of neuron function	Upregulated	No significant change	No significant change	FALSE	FALSE
MMP9	ENSP00000361405	WikiPathways	WP5285	Immune infiltration in pancreatic cancer	Upregulated	No significant change	No significant change	FALSE	TRUE
MMP9	ENSP00000361405	WikiPathways	WP5322	CKAP4 signaling pathway map	Upregulated	No significant change	No significant change	FALSE	FALSE
MMP9	ENSP00000361405	DISEASES	DOID:0050828	Artery disease	Upregulated	No significant change	No significant change	FALSE	FALSE
MMP9	ENSP00000361405	DISEASES	DOID:0080001	Bone disease	Upregulated	No significant change	No significant change	FALSE	FALSE
MMP9	ENSP00000361405	DISEASES	DOID:0080007	Bone deterioration disease	Upregulated	No significant change	No significant change	FALSE	FALSE
MMP9	ENSP00000361405	DISEASES	DOID:0080010	Bone structure disease	Upregulated	No significant change	No significant change	FALSE	FALSE
MMP9	ENSP00000361405	DISEASES	DOID:1287	Cardiovascular system disease	Upregulated	No significant change	No significant change	FALSE	FALSE
MMP9	ENSP00000361405	DISEASES	DOID:17	Musculoskeletal system disease	Upregulated	No significant change	No significant change	FALSE	FALSE
MMP9	ENSP00000361405	DISEASES	DOID:178	Vascular disease	Upregulated	No significant change	No significant change	FALSE	FALSE
MMP9	ENSP00000361405	DISEASES	DOID:331	Central nervous system disease	Upregulated	No significant change	No significant change	FALSE	FALSE
MMP9	ENSP00000361405	DISEASES	DOID:3627	Aortic aneurysm	Upregulated	No significant change	No significant change	FALSE	FALSE
MMP9	ENSP00000361405	DISEASES	DOID:4	Disease	Upregulated	No significant change	No significant change	TRUE	FALSE
MMP9	ENSP00000361405	DISEASES	DOID:4724	Brain edema	Upregulated	No significant change	No significant change	FALSE	FALSE
MMP9	ENSP00000361405	DISEASES	DOID:520	Aortic disease	Upregulated	No significant change	No significant change	FALSE	FALSE
MMP9	ENSP00000361405	DISEASES	DOID:5295	Intestinal disease	Upregulated	No significant change	No significant change	FALSE	FALSE
MMP9	ENSP00000361405	DISEASES	DOID:65	Connective tissue disease	Upregulated	No significant change	No significant change	FALSE	FALSE
MMP9	ENSP00000361405	DISEASES	DOID:7	Disease of anatomical entity	Upregulated	No significant change	No significant change	FALSE	FALSE
MMP9	ENSP00000361405	DISEASES	DOID:7693	Abdominal aortic aneurysm	Upregulated	No significant change	No significant change	FALSE	FALSE
MMP9	ENSP00000361405	DISEASES	DOID:77	Gastrointestinal system disease	Upregulated	No significant change	No significant change	FALSE	FALSE
MMP9	ENSP00000361405	DISEASES	DOID:863	Nervous system disease	Upregulated	No significant change	No significant change	FALSE	FALSE
MMP9	ENSP00000361405	DISEASES	DOID:90	Degenerative disc disease	Upregulated	No significant change	No significant change	FALSE	FALSE
MMP9	ENSP00000361405	DISEASES	DOID:936	Brain disease	Upregulated	No significant change	No significant change	FALSE	FALSE
MMP9	ENSP00000361405	TISSUES	BTO:0000000	Tissues, cell types and enzyme sources	Upregulated	No significant change	No significant change	FALSE	FALSE
MMP9	ENSP00000361405	TISSUES	BTO:0000042	Animal	Upregulated	No significant change	No significant change	FALSE	FALSE
MMP9	ENSP00000361405	TISSUES	BTO:0000089	Blood	Upregulated	No significant change	No significant change	TRUE	FALSE
MMP9	ENSP00000361405	TISSUES	BTO:0000130	Neutrophil	Upregulated	No significant change	No significant change	TRUE	TRUE
MMP9	ENSP00000361405	TISSUES	BTO:0000372	Bone cancer cell	Upregulated	No significant change	No significant change	FALSE	FALSE
MMP9	ENSP00000361405	TISSUES	BTO:0000400	Sarcoma cell line	Upregulated	No significant change	No significant change	FALSE	FALSE
MMP9	ENSP00000361405	TISSUES	BTO:0000453	Fibroblast cell line	Upregulated	No significant change	No significant change	FALSE	FALSE
MMP9	ENSP00000361405	TISSUES	BTO:0000459	Fibrosarcoma cell	Upregulated	No significant change	No significant change	FALSE	FALSE
MMP9	ENSP00000361405	TISSUES	BTO:0000460	Fibrosarcoma cell line	Upregulated	No significant change	No significant change	FALSE	FALSE
MMP9	ENSP00000361405	TISSUES	BTO:0000539	Granulocyte	Upregulated	No significant change	No significant change	FALSE	TRUE
MMP9	ENSP00000361405	TISSUES	BTO:0000570	Hematopoietic system	Upregulated	No significant change	No significant change	TRUE	FALSE
MMP9	ENSP00000361405	TISSUES	BTO:0000574	Hematopoietic cell	Upregulated	No significant change	No significant change	FALSE	FALSE
MMP9	ENSP00000361405	TISSUES	BTO:0000580	Blood cancer cell	Upregulated	No significant change	No significant change	FALSE	FALSE
MMP9	ENSP00000361405	TISSUES	BTO:0000751	Leukocyte	Upregulated	No significant change	No significant change	TRUE	TRUE
MMP9	ENSP00000361405	TISSUES	BTO:0001044	Phagocyte	Upregulated	No significant change	No significant change	TRUE	FALSE
MMP9	ENSP00000361405	TISSUES	BTO:0001207	Sarcoma cell	Upregulated	No significant change	No significant change	FALSE	FALSE
MMP9	ENSP00000361405	TISSUES	BTO:0001271	Leukemia cell	Upregulated	No significant change	No significant change	FALSE	FALSE
MMP9	ENSP00000361405	TISSUES	BTO:0001282	HT-1080 cell	Upregulated	No significant change	No significant change	FALSE	FALSE
MMP9	ENSP00000361405	TISSUES	BTO:0001489	Whole body	Upregulated	No significant change	No significant change	TRUE	FALSE
MMP9	ENSP00000361405	TISSUES	BTO:0001522	B-lymphocyte cell line	Upregulated	No significant change	No significant change	FALSE	TRUE
MMP9	ENSP00000361405	TISSUES	BTO:0001622	Fibroblastoma cell	Upregulated	No significant change	No significant change	FALSE	FALSE
MMP9	ENSP00000361405	TISSUES	BTO:0001801	Skeletal muscle cancer cell	Upregulated	No significant change	No significant change	FALSE	FALSE
MMP9	ENSP00000361405	TISSUES	BTO:0002420	Monocytic leukemia cell	Upregulated	No significant change	No significant change	FALSE	TRUE
MMP9	ENSP00000361405	TISSUES	BTO:0004053	Umbilical cord blood	Upregulated	No significant change	No significant change	FALSE	FALSE
MMP9	ENSP00000361405	COMPARTMENTS	GOCC:0005576	Extracellular region	Upregulated	No significant change	No significant change	FALSE	FALSE
MMP9	ENSP00000361405	COMPARTMENTS	GOCC:0005615	Extracellular space	Upregulated	No significant change	No significant change	FALSE	FALSE
MMP9	ENSP00000361405	COMPARTMENTS	GOCC:0005622	Intracellular	Upregulated	No significant change	No significant change	FALSE	FALSE
MMP9	ENSP00000361405	COMPARTMENTS	GOCC:0005737	Cytoplasm	Upregulated	No significant change	No significant change	TRUE	FALSE
MMP9	ENSP00000361405	COMPARTMENTS	GOCC:0012505	Endomembrane system	Upregulated	No significant change	No significant change	FALSE	FALSE
MMP9	ENSP00000361405	COMPARTMENTS	GOCC:0030141	Secretory granule	Upregulated	No significant change	No significant change	FALSE	FALSE
MMP9	ENSP00000361405	COMPARTMENTS	GOCC:0030312	External encapsulating structure	Upregulated	No significant change	No significant change	FALSE	FALSE
MMP9	ENSP00000361405	COMPARTMENTS	GOCC:0031012	Extracellular matrix	Upregulated	No significant change	No significant change	FALSE	FALSE
MMP9	ENSP00000361405	COMPARTMENTS	GOCC:0031410	Cytoplasmic vesicle	Upregulated	No significant change	No significant change	FALSE	FALSE
MMP9	ENSP00000361405	COMPARTMENTS	GOCC:0031974	Membrane-enclosed lumen	Upregulated	No significant change	No significant change	FALSE	FALSE
MMP9	ENSP00000361405	COMPARTMENTS	GOCC:0031982	Vesicle	Upregulated	No significant change	No significant change	TRUE	FALSE
MMP9	ENSP00000361405	COMPARTMENTS	GOCC:0043226	Organelle	Upregulated	No significant change	No significant change	FALSE	FALSE
MMP9	ENSP00000361405	COMPARTMENTS	GOCC:0043227	Membrane-bounded organelle	Upregulated	No significant change	No significant change	FALSE	FALSE
MMP9	ENSP00000361405	COMPARTMENTS	GOCC:0043229	Intracellular organelle	Upregulated	No significant change	No significant change	FALSE	FALSE
MMP9	ENSP00000361405	COMPARTMENTS	GOCC:0043230	Extracellular organelle	Upregulated	No significant change	No significant change	FALSE	FALSE
MMP9	ENSP00000361405	COMPARTMENTS	GOCC:0043231	Intracellular membrane-bounded organelle	Upregulated	No significant change	No significant change	FALSE	FALSE
MMP9	ENSP00000361405	COMPARTMENTS	GOCC:0043233	Organelle lumen	Upregulated	No significant change	No significant change	FALSE	FALSE
MMP9	ENSP00000361405	COMPARTMENTS	GOCC:0062023	Collagen-containing extracellular matrix	Upregulated	No significant change	No significant change	FALSE	FALSE
MMP9	ENSP00000361405	COMPARTMENTS	GOCC:0065010	Extracellular membrane-bounded organelle	Upregulated	No significant change	No significant change	FALSE	FALSE
MMP9	ENSP00000361405	COMPARTMENTS	GOCC:0070013	Intracellular organelle lumen	Upregulated	No significant change	No significant change	FALSE	FALSE
MMP9	ENSP00000361405	COMPARTMENTS	GOCC:0070062	Extracellular exosome	Upregulated	No significant change	No significant change	TRUE	FALSE
MMP9	ENSP00000361405	COMPARTMENTS	GOCC:0070820	Tertiary granule	Upregulated	No significant change	No significant change	FALSE	FALSE
MMP9	ENSP00000361405	COMPARTMENTS	GOCC:0071944	Cell periphery	Upregulated	No significant change	No significant change	FALSE	FALSE
MMP9	ENSP00000361405	COMPARTMENTS	GOCC:0097708	Intracellular vesicle	Upregulated	No significant change	No significant change	FALSE	FALSE
MMP9	ENSP00000361405	COMPARTMENTS	GOCC:0099503	Secretory vesicle	Upregulated	No significant change	No significant change	FALSE	FALSE
MMP9	ENSP00000361405	COMPARTMENTS	GOCC:0101002	ficolin-1-rich granule	Upregulated	No significant change	No significant change	FALSE	FALSE
MMP9	ENSP00000361405	COMPARTMENTS	GOCC:0110165	Cellular anatomical entity	Upregulated	No significant change	No significant change	FALSE	FALSE
MMP9	ENSP00000361405	COMPARTMENTS	GOCC:1903561	Extracellular vesicle	Upregulated	No significant change	No significant change	FALSE	FALSE
MMP9	ENSP00000361405	COMPARTMENTS	GOCC:1904724	Tertiary granule lumen	Upregulated	No significant change	No significant change	FALSE	FALSE
MMP9	ENSP00000361405	COMPARTMENTS	GOCC:1904813	ficolin-1-rich granule lumen	Upregulated	No significant change	No significant change	FALSE	FALSE
MMP9	ENSP00000361405	Monarch	EFO:0000408	Disease	Upregulated	No significant change	No significant change	TRUE	FALSE
MMP9	ENSP00000361405	Monarch	EFO:0000684	Respiratory system disease	Upregulated	No significant change	No significant change	FALSE	FALSE
MMP9	ENSP00000361405	Monarch	EFO:0000763	Viral disease	Upregulated	No significant change	No significant change	FALSE	TRUE
MMP9	ENSP00000361405	Monarch	EFO:0004512	Bone measurement	Upregulated	No significant change	No significant change	FALSE	FALSE
MMP9	ENSP00000361405	Monarch	EFO:0004533	Alkaline phosphatase measurement	Upregulated	No significant change	No significant change	FALSE	FALSE
MMP9	ENSP00000361405	Monarch	EFO:0004582	Liver enzyme measurement	Upregulated	No significant change	No significant change	FALSE	FALSE
MMP9	ENSP00000361405	Monarch	EFO:0004747	Protein measurement	Upregulated	No significant change	No significant change	FALSE	FALSE
MMP9	ENSP00000361405	Monarch	EFO:0005226	Swine influenza	Upregulated	No significant change	No significant change	FALSE	TRUE
MMP9	ENSP00000361405	Monarch	EFO:0005741	Infectious disease	Upregulated	No significant change	No significant change	TRUE	TRUE
MMP9	ENSP00000361405	Monarch	EFO:0007328	Influenza	Upregulated	No significant change	No significant change	FALSE	TRUE
MMP9	ENSP00000361405	Monarch	EFO:0007937	Blood protein measurement	Upregulated	No significant change	No significant change	FALSE	FALSE
MMP9	ENSP00000361405	Monarch	EFO:1001488	Influenza A (H1N1)	Upregulated	No significant change	No significant change	FALSE	TRUE
MMP9	ENSP00000361405	Monarch	HP:0000002	Abnormality of body height	Upregulated	No significant change	No significant change	FALSE	FALSE
MMP9	ENSP00000361405	Monarch	HP:0000118	Phenotypic abnormality	Upregulated	No significant change	No significant change	FALSE	FALSE
MMP9	ENSP00000361405	Monarch	HP:0000924	Abnormality of the skeletal system	Upregulated	No significant change	No significant change	FALSE	FALSE
MMP9	ENSP00000361405	Monarch	HP:0000940	Abnormal diaphysis morphology	Upregulated	No significant change	No significant change	FALSE	FALSE
MMP9	ENSP00000361405	Monarch	HP:0000944	Abnormal metaphysis morphology	Upregulated	No significant change	No significant change	FALSE	FALSE
MMP9	ENSP00000361405	Monarch	HP:0001376	Limitation of joint mobility	Upregulated	No significant change	No significant change	FALSE	FALSE
MMP9	ENSP00000361405	Monarch	HP:0001387	Joint stiffness	Upregulated	No significant change	No significant change	FALSE	FALSE
MMP9	ENSP00000361405	Monarch	HP:0001507	Growth abnormality	Upregulated	No significant change	No significant change	FALSE	FALSE
MMP9	ENSP00000361405	Monarch	HP:0001510	Growth delay	Upregulated	No significant change	No significant change	FALSE	FALSE
MMP9	ENSP00000361405	Monarch	HP:0002644	Abnormal pelvic girdle bone morphology	Upregulated	No significant change	No significant change	FALSE	FALSE
MMP9	ENSP00000361405	Monarch	HP:0002813	Abnormality of limb bone morphology	Upregulated	No significant change	No significant change	FALSE	FALSE
MMP9	ENSP00000361405	Monarch	HP:0002814	Abnormality of the lower limb	Upregulated	No significant change	No significant change	FALSE	FALSE
MMP9	ENSP00000361405	Monarch	HP:0002817	Abnormality of the upper limb	Upregulated	No significant change	No significant change	FALSE	FALSE
MMP9	ENSP00000361405	Monarch	HP:0002818	Abnormal morphology of the radius	Upregulated	No significant change	No significant change	FALSE	FALSE
MMP9	ENSP00000361405	Monarch	HP:0002823	Abnormality of femur morphology	Upregulated	No significant change	No significant change	FALSE	FALSE
MMP9	ENSP00000361405	Monarch	HP:0002973	Abnormal forearm morphology	Upregulated	No significant change	No significant change	FALSE	FALSE
MMP9	ENSP00000361405	Monarch	HP:0002979	Bowing of the legs	Upregulated	No significant change	No significant change	FALSE	FALSE
MMP9	ENSP00000361405	Monarch	HP:0002981	Abnormality of the calf	Upregulated	No significant change	No significant change	FALSE	FALSE
MMP9	ENSP00000361405	Monarch	HP:0002997	Obsolete Abnormality of the ulna	Upregulated	No significant change	No significant change	FALSE	FALSE
MMP9	ENSP00000361405	Monarch	HP:0003016	Metaphyseal widening	Upregulated	No significant change	No significant change	FALSE	FALSE
MMP9	ENSP00000361405	Monarch	HP:0003025	Metaphyseal irregularity	Upregulated	No significant change	No significant change	FALSE	FALSE
MMP9	ENSP00000361405	Monarch	HP:0003366	Abnormal femoral neck/head morphology	Upregulated	No significant change	No significant change	FALSE	FALSE
MMP9	ENSP00000361405	Monarch	HP:0003367	Abnormal femoral neck morphology	Upregulated	No significant change	No significant change	FALSE	FALSE
MMP9	ENSP00000361405	Monarch	HP:0004039	Abnormal ulnar metaphysis morphology	Upregulated	No significant change	No significant change	FALSE	FALSE
MMP9	ENSP00000361405	Monarch	HP:0004322	Short stature	Upregulated	No significant change	No significant change	FALSE	FALSE
MMP9	ENSP00000361405	Monarch	HP:0005613	Aplasia/hypoplasia of the femur	Upregulated	No significant change	No significant change	FALSE	FALSE
MMP9	ENSP00000361405	Monarch	HP:0005930	Abnormal epiphysis morphology	Upregulated	No significant change	No significant change	FALSE	FALSE
MMP9	ENSP00000361405	Monarch	HP:0006487	Bowing of the long bones	Upregulated	No significant change	No significant change	FALSE	FALSE
MMP9	ENSP00000361405	Monarch	HP:0006493	Aplasia/hypoplasia involving bones of the lower limbs	Upregulated	No significant change	No significant change	FALSE	FALSE
MMP9	ENSP00000361405	Monarch	HP:0006496	Aplasia/hypoplasia involving bones of the upper limbs	Upregulated	No significant change	No significant change	FALSE	FALSE
MMP9	ENSP00000361405	Monarch	HP:0006501	Aplasia/Hypoplasia of the radius	Upregulated	No significant change	No significant change	FALSE	FALSE
MMP9	ENSP00000361405	Monarch	HP:0006503	Aplasia/hypoplasia involving forearm bones	Upregulated	No significant change	No significant change	FALSE	FALSE
MMP9	ENSP00000361405	Monarch	HP:0009103	Aplasia/Hypoplasia involving the pelvis	Upregulated	No significant change	No significant change	FALSE	FALSE
MMP9	ENSP00000361405	Monarch	HP:0009108	Aplasia/Hypoplasia involving the femoral head and neck	Upregulated	No significant change	No significant change	FALSE	FALSE
MMP9	ENSP00000361405	Monarch	HP:0009115	Aplasia/hypoplasia involving the skeleton	Upregulated	No significant change	No significant change	FALSE	FALSE
MMP9	ENSP00000361405	Monarch	HP:0009809	Abnormal upper limb metaphysis morphology	Upregulated	No significant change	No significant change	FALSE	FALSE
MMP9	ENSP00000361405	Monarch	HP:0009815	Aplasia/hypoplasia of the extremities	Upregulated	No significant change	No significant change	FALSE	FALSE
MMP9	ENSP00000361405	Monarch	HP:0011314	Abnormal long bone morphology	Upregulated	No significant change	No significant change	FALSE	FALSE
MMP9	ENSP00000361405	Monarch	HP:0011729	Abnormality of joint mobility	Upregulated	No significant change	No significant change	FALSE	FALSE
MMP9	ENSP00000361405	Monarch	HP:0011842	Abnormal skeletal morphology	Upregulated	No significant change	No significant change	FALSE	FALSE
MMP9	ENSP00000361405	Monarch	HP:0011843	Abnormal musculoskeletal physiology	Upregulated	No significant change	No significant change	FALSE	FALSE
MMP9	ENSP00000361405	Monarch	HP:0011844	Abnormal appendicular skeleton morphology	Upregulated	No significant change	No significant change	FALSE	FALSE
MMP9	ENSP00000361405	Monarch	HP:0033127	Abnormality of the musculoskeletal system	Upregulated	No significant change	No significant change	FALSE	FALSE
MMP9	ENSP00000361405	Monarch	HP:0034430	Abnormal joint physiology	Upregulated	No significant change	No significant change	FALSE	FALSE
MMP9	ENSP00000361405	Monarch	HP:0040064	Abnormality of limbs	Upregulated	No significant change	No significant change	FALSE	FALSE
MMP9	ENSP00000361405	Monarch	HP:0040068	Abnormality of limb bone	Upregulated	No significant change	No significant change	FALSE	FALSE
MMP9	ENSP00000361405	Monarch	HP:0040069	Abnormal lower limb bone morphology	Upregulated	No significant change	No significant change	FALSE	FALSE
MMP9	ENSP00000361405	Monarch	HP:0040070	Abnormal upper limb bone morphology	Upregulated	No significant change	No significant change	FALSE	FALSE
MMP9	ENSP00000361405	Monarch	HP:0040071	Abnormal morphology of ulna	Upregulated	No significant change	No significant change	FALSE	FALSE
MMP9	ENSP00000361405	Monarch	HP:0040072	Abnormal forearm bone morphology	Upregulated	No significant change	No significant change	FALSE	FALSE
MMP9	ENSP00000361405	Monarch	HP:0045060	Aplasia/hypoplasia involving bones of the extremities	Upregulated	No significant change	No significant change	FALSE	FALSE
MMP9	ENSP00000361405	Monarch	HP:0100864	Short femoral neck	Upregulated	No significant change	No significant change	FALSE	FALSE
MMP9	ENSP00000361405	Monarch	MONDO:0024352	Viral respiratory tract infection	Upregulated	No significant change	No significant change	FALSE	TRUE
MMP9	ENSP00000361405	Monarch	MONDO:0024355	Respiratory tract infectious disorder	Upregulated	No significant change	No significant change	FALSE	TRUE
MMP9	ENSP00000361405	Monarch	MONDO:0100321	Viral disease or post-viral disorder	Upregulated	No significant change	No significant change	FALSE	TRUE
MMP9	ENSP00000361405	Monarch	MONDO:0100329	Primary viral infectious disease	Upregulated	No significant change	No significant change	FALSE	TRUE
MMP9	ENSP00000361405	Monarch	MONDO:0100336	Infectious disease or post-infectious disorder	Upregulated	No significant change	No significant change	FALSE	TRUE
MMP9	ENSP00000361405	UniProt Keywords	KW-0106	Calcium	Upregulated	No significant change	No significant change	FALSE	FALSE
MMP9	ENSP00000361405	UniProt Keywords	KW-0177	Collagen degradation	Upregulated	No significant change	No significant change	FALSE	FALSE
MMP9	ENSP00000361405	UniProt Keywords	KW-0272	Extracellular matrix	Upregulated	No significant change	No significant change	FALSE	FALSE
MMP9	ENSP00000361405	UniProt Keywords	KW-0325	Glycoprotein	Upregulated	No significant change	No significant change	FALSE	FALSE
MMP9	ENSP00000361405	UniProt Keywords	KW-0378	Hydrolase	Upregulated	No significant change	No significant change	FALSE	FALSE
MMP9	ENSP00000361405	UniProt Keywords	KW-0479	Metal-binding	Upregulated	No significant change	No significant change	FALSE	FALSE
MMP9	ENSP00000361405	UniProt Keywords	KW-0482	Metalloprotease	Upregulated	No significant change	No significant change	FALSE	FALSE
MMP9	ENSP00000361405	UniProt Keywords	KW-0645	Protease	Upregulated	No significant change	No significant change	FALSE	FALSE
MMP9	ENSP00000361405	UniProt Keywords	KW-0677	Repeat	Upregulated	No significant change	No significant change	TRUE	FALSE
MMP9	ENSP00000361405	UniProt Keywords	KW-0732	Signal	Upregulated	No significant change	No significant change	FALSE	FALSE
MMP9	ENSP00000361405	UniProt Keywords	KW-0862	Zinc	Upregulated	No significant change	No significant change	FALSE	FALSE
MMP9	ENSP00000361405	UniProt Keywords	KW-0865	Zymogen	Upregulated	No significant change	No significant change	FALSE	FALSE
MMP9	ENSP00000361405	UniProt Keywords	KW-0964	Secreted	Upregulated	No significant change	No significant change	FALSE	FALSE
MMP9	ENSP00000361405	UniProt Keywords	KW-1015	Disulfide bond	Upregulated	No significant change	No significant change	FALSE	FALSE
MMP9	ENSP00000361405	Pfam	PF01471	Putative peptidoglycan binding domain	Upregulated	No significant change	No significant change	FALSE	FALSE
MMP9	ENSP00000361405	InterPro	IPR000562	Fibronectin type II domain	Upregulated	No significant change	No significant change	FALSE	FALSE
MMP9	ENSP00000361405	InterPro	IPR000585	Hemopexin-like domain	Upregulated	No significant change	No significant change	FALSE	FALSE
MMP9	ENSP00000361405	InterPro	IPR001818	Peptidase M10, metallopeptidase	Upregulated	No significant change	No significant change	FALSE	FALSE
MMP9	ENSP00000361405	InterPro	IPR002477	Peptidoglycan binding-like	Upregulated	No significant change	No significant change	FALSE	FALSE
MMP9	ENSP00000361405	InterPro	IPR006026	Peptidase, metallopeptidase	Upregulated	No significant change	No significant change	FALSE	FALSE
MMP9	ENSP00000361405	InterPro	IPR013806	Kringle-like fold	Upregulated	No significant change	No significant change	FALSE	FALSE
MMP9	ENSP00000361405	InterPro	IPR018486	Hemopexin, conserved site	Upregulated	No significant change	No significant change	FALSE	FALSE
MMP9	ENSP00000361405	InterPro	IPR018487	Hemopexin-like repeats	Upregulated	No significant change	No significant change	FALSE	FALSE
MMP9	ENSP00000361405	InterPro	IPR021158	Peptidase M10A, cysteine switch, zinc binding site	Upregulated	No significant change	No significant change	FALSE	FALSE
MMP9	ENSP00000361405	InterPro	IPR021190	Peptidase M10A	Upregulated	No significant change	No significant change	FALSE	FALSE
MMP9	ENSP00000361405	InterPro	IPR024079	Metallopeptidase, catalytic domain superfamily	Upregulated	No significant change	No significant change	FALSE	FALSE
MMP9	ENSP00000361405	InterPro	IPR033739	Peptidase M10A, catalytic domain	Upregulated	No significant change	No significant change	FALSE	FALSE
MMP9	ENSP00000361405	InterPro	IPR036365	PGBD-like superfamily	Upregulated	No significant change	No significant change	FALSE	FALSE
MMP9	ENSP00000361405	InterPro	IPR036375	Hemopexin-like domain superfamily	Upregulated	No significant change	No significant change	FALSE	FALSE
MMP9	ENSP00000361405	InterPro	IPR036943	Fibronectin type II domain superfamily	Upregulated	No significant change	No significant change	FALSE	FALSE
MMP9	ENSP00000361405	SMART	SM00059	Fibronectin type 2 domain	Upregulated	No significant change	No significant change	FALSE	FALSE
MMP9	ENSP00000361405	SMART	SM00120	Hemopexin-like repeats.	Upregulated	No significant change	No significant change	FALSE	FALSE
MUC4	ENSP00000417498	GO Process	GO:0001894	Tissue homeostasis	No significant change	Downregulated	No significant change	FALSE	FALSE
MUC4	ENSP00000417498	GO Process	GO:0003008	System process	No significant change	Downregulated	No significant change	FALSE	FALSE
MUC4	ENSP00000417498	GO Process	GO:0007155	Cell adhesion	No significant change	Downregulated	No significant change	FALSE	FALSE
MUC4	ENSP00000417498	GO Process	GO:0007160	Cell-matrix adhesion	No significant change	Downregulated	No significant change	FALSE	FALSE
MUC4	ENSP00000417498	GO Process	GO:0007586	Digestion	No significant change	Downregulated	No significant change	FALSE	FALSE
MUC4	ENSP00000417498	GO Process	GO:0009966	Regulation of signal transduction	No significant change	Downregulated	No significant change	FALSE	FALSE
MUC4	ENSP00000417498	GO Process	GO:0009987	Cellular process	No significant change	Downregulated	No significant change	FALSE	FALSE
MUC4	ENSP00000417498	GO Process	GO:0010469	Regulation of signaling receptor activity	No significant change	Downregulated	No significant change	FALSE	FALSE
MUC4	ENSP00000417498	GO Process	GO:0010646	Regulation of cell communication	No significant change	Downregulated	No significant change	FALSE	FALSE
MUC4	ENSP00000417498	GO Process	GO:0010669	Epithelial structure maintenance	No significant change	Downregulated	No significant change	FALSE	FALSE
MUC4	ENSP00000417498	GO Process	GO:0022600	Digestive system process	No significant change	Downregulated	No significant change	FALSE	FALSE
MUC4	ENSP00000417498	GO Process	GO:0023051	Regulation of signaling	No significant change	Downregulated	No significant change	FALSE	FALSE
MUC4	ENSP00000417498	GO Process	GO:0030277	Maintenance of gastrointestinal epithelium	No significant change	Downregulated	No significant change	FALSE	FALSE
MUC4	ENSP00000417498	GO Process	GO:0031589	Cell-substrate adhesion	No significant change	Downregulated	No significant change	FALSE	FALSE
MUC4	ENSP00000417498	GO Process	GO:0032501	Multicellular organismal process	No significant change	Downregulated	No significant change	FALSE	FALSE
MUC4	ENSP00000417498	GO Process	GO:0042592	Homeostatic process	No significant change	Downregulated	No significant change	FALSE	FALSE
MUC4	ENSP00000417498	GO Process	GO:0048583	Regulation of response to stimulus	No significant change	Downregulated	No significant change	FALSE	FALSE
MUC4	ENSP00000417498	GO Process	GO:0048871	Multicellular organismal homeostasis	No significant change	Downregulated	No significant change	FALSE	FALSE
MUC4	ENSP00000417498	GO Process	GO:0050789	Regulation of biological process	No significant change	Downregulated	No significant change	FALSE	FALSE
MUC4	ENSP00000417498	GO Process	GO:0050794	Regulation of cellular process	No significant change	Downregulated	No significant change	FALSE	FALSE
MUC4	ENSP00000417498	GO Process	GO:0060249	Anatomical structure homeostasis	No significant change	Downregulated	No significant change	FALSE	FALSE
MUC4	ENSP00000417498	GO Process	GO:0065007	Biological regulation	No significant change	Downregulated	No significant change	FALSE	FALSE
MUC4	ENSP00000417498	GO Process	GO:0065008	Regulation of biological quality	No significant change	Downregulated	No significant change	FALSE	FALSE
MUC4	ENSP00000417498	GO Process	GO:0065009	Regulation of molecular function	No significant change	Downregulated	No significant change	TRUE	FALSE
MUC4	ENSP00000417498	GO Function	GO:0005102	Signaling receptor binding	No significant change	Downregulated	No significant change	FALSE	FALSE
MUC4	ENSP00000417498	GO Function	GO:0005176	ErbB-2 class receptor binding	No significant change	Downregulated	No significant change	FALSE	FALSE
MUC4	ENSP00000417498	GO Function	GO:0005198	Structural molecule activity	No significant change	Downregulated	No significant change	TRUE	FALSE
MUC4	ENSP00000417498	GO Function	GO:0005201	Extracellular matrix structural constituent	No significant change	Downregulated	No significant change	FALSE	FALSE
MUC4	ENSP00000417498	GO Function	GO:0005488	Binding	No significant change	Downregulated	No significant change	FALSE	FALSE
MUC4	ENSP00000417498	GO Function	GO:0005515	Protein binding	No significant change	Downregulated	No significant change	FALSE	FALSE
MUC4	ENSP00000417498	GO Function	GO:0030197	Extracellular matrix constituent, lubricant activity	No significant change	Downregulated	No significant change	FALSE	FALSE
MUC4	ENSP00000417498	GO Component	GO:0005576	Extracellular region	No significant change	Downregulated	No significant change	FALSE	FALSE
MUC4	ENSP00000417498	GO Component	GO:0005615	Extracellular space	No significant change	Downregulated	No significant change	FALSE	FALSE
MUC4	ENSP00000417498	GO Component	GO:0005622	Intracellular anatomical structure	No significant change	Downregulated	No significant change	FALSE	FALSE
MUC4	ENSP00000417498	GO Component	GO:0005737	Cytoplasm	No significant change	Downregulated	No significant change	TRUE	FALSE
MUC4	ENSP00000417498	GO Component	GO:0005794	Golgi apparatus	No significant change	Downregulated	No significant change	FALSE	FALSE
MUC4	ENSP00000417498	GO Component	GO:0005796	Golgi lumen	No significant change	Downregulated	No significant change	FALSE	FALSE
MUC4	ENSP00000417498	GO Component	GO:0005886	Plasma membrane	No significant change	Downregulated	No significant change	FALSE	FALSE
MUC4	ENSP00000417498	GO Component	GO:0005887	Integral component of plasma membrane	No significant change	Downregulated	No significant change	FALSE	FALSE
MUC4	ENSP00000417498	GO Component	GO:0012505	Endomembrane system	No significant change	Downregulated	No significant change	FALSE	FALSE
MUC4	ENSP00000417498	GO Component	GO:0016020	Membrane	No significant change	Downregulated	No significant change	FALSE	FALSE
MUC4	ENSP00000417498	GO Component	GO:0016021	Integral component of membrane	No significant change	Downregulated	No significant change	FALSE	FALSE
MUC4	ENSP00000417498	GO Component	GO:0030312	External encapsulating structure	No significant change	Downregulated	No significant change	FALSE	FALSE
MUC4	ENSP00000417498	GO Component	GO:0031012	Extracellular matrix	No significant change	Downregulated	No significant change	FALSE	FALSE
MUC4	ENSP00000417498	GO Component	GO:0031224	Intrinsic component of membrane	No significant change	Downregulated	No significant change	FALSE	FALSE
MUC4	ENSP00000417498	GO Component	GO:0031226	Intrinsic component of plasma membrane	No significant change	Downregulated	No significant change	FALSE	FALSE
MUC4	ENSP00000417498	GO Component	GO:0031974	Membrane-enclosed lumen	No significant change	Downregulated	No significant change	FALSE	FALSE
MUC4	ENSP00000417498	GO Component	GO:0031982	Vesicle	No significant change	Downregulated	No significant change	TRUE	FALSE
MUC4	ENSP00000417498	GO Component	GO:0043226	Organelle	No significant change	Downregulated	No significant change	FALSE	FALSE
MUC4	ENSP00000417498	GO Component	GO:0043227	Membrane-bounded organelle	No significant change	Downregulated	No significant change	FALSE	FALSE
MUC4	ENSP00000417498	GO Component	GO:0043229	Intracellular organelle	No significant change	Downregulated	No significant change	FALSE	FALSE
MUC4	ENSP00000417498	GO Component	GO:0043230	Extracellular organelle	No significant change	Downregulated	No significant change	FALSE	FALSE
MUC4	ENSP00000417498	GO Component	GO:0043231	Intracellular membrane-bounded organelle	No significant change	Downregulated	No significant change	FALSE	FALSE
MUC4	ENSP00000417498	GO Component	GO:0043233	Organelle lumen	No significant change	Downregulated	No significant change	FALSE	FALSE
MUC4	ENSP00000417498	GO Component	GO:0065010	Extracellular membrane-bounded organelle	No significant change	Downregulated	No significant change	FALSE	FALSE
MUC4	ENSP00000417498	GO Component	GO:0070013	Intracellular organelle lumen	No significant change	Downregulated	No significant change	FALSE	FALSE
MUC4	ENSP00000417498	GO Component	GO:0070062	Extracellular exosome	No significant change	Downregulated	No significant change	TRUE	FALSE
MUC4	ENSP00000417498	GO Component	GO:0071944	Cell periphery	No significant change	Downregulated	No significant change	FALSE	FALSE
MUC4	ENSP00000417498	GO Component	GO:0110165	Cellular anatomical entity	No significant change	Downregulated	No significant change	FALSE	FALSE
MUC4	ENSP00000417498	GO Component	GO:1903561	Extracellular vesicle	No significant change	Downregulated	No significant change	FALSE	FALSE
MUC4	ENSP00000417498	Reactome	HSA-1643685	Disease	No significant change	Downregulated	No significant change	TRUE	FALSE
MUC4	ENSP00000417498	Reactome	HSA-168249	Innate Immune System	No significant change	Downregulated	No significant change	TRUE	TRUE
MUC4	ENSP00000417498	Reactome	HSA-168256	Immune System	No significant change	Downregulated	No significant change	TRUE	TRUE
MUC4	ENSP00000417498	Reactome	HSA-3781865	Diseases of glycosylation	No significant change	Downregulated	No significant change	FALSE	FALSE
MUC4	ENSP00000417498	Reactome	HSA-3906995	Diseases associated with O-glycosylation of proteins	No significant change	Downregulated	No significant change	FALSE	FALSE
MUC4	ENSP00000417498	Reactome	HSA-392499	Metabolism of proteins	No significant change	Downregulated	No significant change	TRUE	FALSE
MUC4	ENSP00000417498	Reactome	HSA-5083625	Defective GALNT3 causes HFTC	No significant change	Downregulated	No significant change	FALSE	FALSE
MUC4	ENSP00000417498	Reactome	HSA-5083632	Defective C1GALT1C1 causes TNPS	No significant change	Downregulated	No significant change	FALSE	FALSE
MUC4	ENSP00000417498	Reactome	HSA-5083636	Defective GALNT12 causes CRCS1	No significant change	Downregulated	No significant change	FALSE	FALSE
MUC4	ENSP00000417498	Reactome	HSA-5173105	O-linked glycosylation	No significant change	Downregulated	No significant change	FALSE	FALSE
MUC4	ENSP00000417498	Reactome	HSA-5621480	Dectin-2 family	No significant change	Downregulated	No significant change	FALSE	FALSE
MUC4	ENSP00000417498	Reactome	HSA-5621481	C-type lectin receptors (CLRs)	No significant change	Downregulated	No significant change	FALSE	FALSE
MUC4	ENSP00000417498	Reactome	HSA-5668914	Diseases of metabolism	No significant change	Downregulated	No significant change	FALSE	FALSE
MUC4	ENSP00000417498	Reactome	HSA-597592	Post-translational protein modification	No significant change	Downregulated	No significant change	FALSE	FALSE
MUC4	ENSP00000417498	Reactome	HSA-913709	O-linked glycosylation of mucins	No significant change	Downregulated	No significant change	FALSE	FALSE
MUC4	ENSP00000417498	Reactome	HSA-977068	Termination of O-glycan biosynthesis	No significant change	Downregulated	No significant change	FALSE	FALSE
MUC4	ENSP00000417498	DISEASES	DOID:0050686	Organ system cancer	No significant change	Downregulated	No significant change	FALSE	FALSE
MUC4	ENSP00000417498	DISEASES	DOID:0050687	Cell type cancer	No significant change	Downregulated	No significant change	FALSE	FALSE
MUC4	ENSP00000417498	DISEASES	DOID:0080355	Hepatobiliary system cancer	No significant change	Downregulated	No significant change	FALSE	FALSE
MUC4	ENSP00000417498	DISEASES	DOID:0080534	Myxofibrosarcoma	No significant change	Downregulated	No significant change	FALSE	FALSE
MUC4	ENSP00000417498	DISEASES	DOID:1115	Sarcoma	No significant change	Downregulated	No significant change	FALSE	FALSE
MUC4	ENSP00000417498	DISEASES	DOID:14566	Disease of cellular proliferation	No significant change	Downregulated	No significant change	FALSE	FALSE
MUC4	ENSP00000417498	DISEASES	DOID:162	Cancer	No significant change	Downregulated	No significant change	FALSE	FALSE
MUC4	ENSP00000417498	DISEASES	DOID:299	Adenocarcinoma	No significant change	Downregulated	No significant change	FALSE	FALSE
MUC4	ENSP00000417498	DISEASES	DOID:305	Carcinoma	No significant change	Downregulated	No significant change	FALSE	FALSE
MUC4	ENSP00000417498	DISEASES	DOID:3118	Hepatobiliary disease	No significant change	Downregulated	No significant change	FALSE	FALSE
MUC4	ENSP00000417498	DISEASES	DOID:3119	Gastrointestinal system cancer	No significant change	Downregulated	No significant change	FALSE	FALSE
MUC4	ENSP00000417498	DISEASES	DOID:4	Disease	No significant change	Downregulated	No significant change	TRUE	FALSE
MUC4	ENSP00000417498	DISEASES	DOID:4138	Bile duct disease	No significant change	Downregulated	No significant change	FALSE	FALSE
MUC4	ENSP00000417498	DISEASES	DOID:4606	Bile duct cancer	No significant change	Downregulated	No significant change	FALSE	FALSE
MUC4	ENSP00000417498	DISEASES	DOID:4607	Biliary tract cancer	No significant change	Downregulated	No significant change	FALSE	FALSE
MUC4	ENSP00000417498	DISEASES	DOID:4682	Extrahepatic bile duct carcinoma	No significant change	Downregulated	No significant change	FALSE	FALSE
MUC4	ENSP00000417498	DISEASES	DOID:4896	Bile duct adenocarcinoma	No significant change	Downregulated	No significant change	FALSE	FALSE
MUC4	ENSP00000417498	DISEASES	DOID:4897	Bile duct carcinoma	No significant change	Downregulated	No significant change	FALSE	FALSE
MUC4	ENSP00000417498	DISEASES	DOID:4947	Cholangiocarcinoma	No significant change	Downregulated	No significant change	FALSE	FALSE
MUC4	ENSP00000417498	DISEASES	DOID:7	Disease of anatomical entity	No significant change	Downregulated	No significant change	FALSE	FALSE
MUC4	ENSP00000417498	DISEASES	DOID:77	Gastrointestinal system disease	No significant change	Downregulated	No significant change	FALSE	FALSE
MUC4	ENSP00000417498	DISEASES	DOID:9741	Biliary tract disease	No significant change	Downregulated	No significant change	FALSE	FALSE
MUC4	ENSP00000417498	TISSUES	BTO:0000000	Tissues, cell types and enzyme sources	No significant change	Downregulated	No significant change	FALSE	FALSE
MUC4	ENSP00000417498	TISSUES	BTO:0000042	Animal	No significant change	Downregulated	No significant change	FALSE	FALSE
MUC4	ENSP00000417498	TISSUES	BTO:0000058	Alimentary canal	No significant change	Downregulated	No significant change	FALSE	FALSE
MUC4	ENSP00000417498	TISSUES	BTO:0000081	Reproductive system	No significant change	Downregulated	No significant change	FALSE	FALSE
MUC4	ENSP00000417498	TISSUES	BTO:0000082	Male reproductive system	No significant change	Downregulated	No significant change	FALSE	FALSE
MUC4	ENSP00000417498	TISSUES	BTO:0000083	Female reproductive system	No significant change	Downregulated	No significant change	FALSE	FALSE
MUC4	ENSP00000417498	TISSUES	BTO:0000183	Pancreatic cell line	No significant change	Downregulated	No significant change	FALSE	FALSE
MUC4	ENSP00000417498	TISSUES	BTO:0000203	Respiratory system	No significant change	Downregulated	No significant change	TRUE	FALSE
MUC4	ENSP00000417498	TISSUES	BTO:0000254	Female reproductive gland	No significant change	Downregulated	No significant change	FALSE	FALSE
MUC4	ENSP00000417498	TISSUES	BTO:0000269	Colon	No significant change	Downregulated	No significant change	FALSE	FALSE
MUC4	ENSP00000417498	TISSUES	BTO:0000271	Colonic mucosa	No significant change	Downregulated	No significant change	FALSE	FALSE
MUC4	ENSP00000417498	TISSUES	BTO:0000282	Head	No significant change	Downregulated	No significant change	FALSE	FALSE
MUC4	ENSP00000417498	TISSUES	BTO:0000511	Gastrointestinal tract	No significant change	Downregulated	No significant change	FALSE	FALSE
MUC4	ENSP00000417498	TISSUES	BTO:0000522	Gland	No significant change	Downregulated	No significant change	FALSE	FALSE
MUC4	ENSP00000417498	TISSUES	BTO:0000634	Integument	No significant change	Downregulated	No significant change	TRUE	FALSE
MUC4	ENSP00000417498	TISSUES	BTO:0000642	Intestinal mucosa	No significant change	Downregulated	No significant change	FALSE	FALSE
MUC4	ENSP00000417498	TISSUES	BTO:0000648	Intestine	No significant change	Downregulated	No significant change	FALSE	FALSE
MUC4	ENSP00000417498	TISSUES	BTO:0000706	Large intestine	No significant change	Downregulated	No significant change	FALSE	FALSE
MUC4	ENSP00000417498	TISSUES	BTO:0000763	Lung	No significant change	Downregulated	No significant change	TRUE	FALSE
MUC4	ENSP00000417498	TISSUES	BTO:0000794	Pancreatic cancer cell line	No significant change	Downregulated	No significant change	FALSE	FALSE
MUC4	ENSP00000417498	TISSUES	BTO:0000886	Mucosa	No significant change	Downregulated	No significant change	FALSE	FALSE
MUC4	ENSP00000417498	TISSUES	BTO:0001049	Pharynx	No significant change	Downregulated	No significant change	FALSE	FALSE
MUC4	ENSP00000417498	TISSUES	BTO:0001090	Mouth	No significant change	Downregulated	No significant change	FALSE	FALSE
MUC4	ENSP00000417498	TISSUES	BTO:0001488	Endocrine gland	No significant change	Downregulated	No significant change	FALSE	FALSE
MUC4	ENSP00000417498	TISSUES	BTO:0001489	Whole body	No significant change	Downregulated	No significant change	TRUE	FALSE
MUC4	ENSP00000417498	TISSUES	BTO:0001491	Viscus	No significant change	Downregulated	No significant change	TRUE	FALSE
MUC4	ENSP00000417498	TISSUES	BTO:0001613	Colorectum	No significant change	Downregulated	No significant change	FALSE	FALSE
MUC4	ENSP00000417498	TISSUES	BTO:0003091	Urogenital system	No significant change	Downregulated	No significant change	FALSE	FALSE
MUC4	ENSP00000417498	TISSUES	BTO:0003096	Internal male genital organ	No significant change	Downregulated	No significant change	FALSE	FALSE
MUC4	ENSP00000417498	COMPARTMENTS	GOCC:0005576	Extracellular region	No significant change	Downregulated	No significant change	FALSE	FALSE
MUC4	ENSP00000417498	COMPARTMENTS	GOCC:0005615	Extracellular space	No significant change	Downregulated	No significant change	FALSE	FALSE
MUC4	ENSP00000417498	COMPARTMENTS	GOCC:0005622	Intracellular	No significant change	Downregulated	No significant change	FALSE	FALSE
MUC4	ENSP00000417498	COMPARTMENTS	GOCC:0005737	Cytoplasm	No significant change	Downregulated	No significant change	TRUE	FALSE
MUC4	ENSP00000417498	COMPARTMENTS	GOCC:0005794	Golgi apparatus	No significant change	Downregulated	No significant change	FALSE	FALSE
MUC4	ENSP00000417498	COMPARTMENTS	GOCC:0005796	Golgi lumen	No significant change	Downregulated	No significant change	FALSE	FALSE
MUC4	ENSP00000417498	COMPARTMENTS	GOCC:0005886	Plasma membrane	No significant change	Downregulated	No significant change	FALSE	FALSE
MUC4	ENSP00000417498	COMPARTMENTS	GOCC:0012505	Endomembrane system	No significant change	Downregulated	No significant change	FALSE	FALSE
MUC4	ENSP00000417498	COMPARTMENTS	GOCC:0016020	Membrane	No significant change	Downregulated	No significant change	FALSE	FALSE
MUC4	ENSP00000417498	COMPARTMENTS	GOCC:0016021	Integral component of membrane	No significant change	Downregulated	No significant change	FALSE	FALSE
MUC4	ENSP00000417498	COMPARTMENTS	GOCC:0030312	External encapsulating structure	No significant change	Downregulated	No significant change	FALSE	FALSE
MUC4	ENSP00000417498	COMPARTMENTS	GOCC:0031012	Extracellular matrix	No significant change	Downregulated	No significant change	FALSE	FALSE
MUC4	ENSP00000417498	COMPARTMENTS	GOCC:0031224	Intrinsic component of membrane	No significant change	Downregulated	No significant change	FALSE	FALSE
MUC4	ENSP00000417498	COMPARTMENTS	GOCC:0031974	Membrane-enclosed lumen	No significant change	Downregulated	No significant change	FALSE	FALSE
MUC4	ENSP00000417498	COMPARTMENTS	GOCC:0031982	Vesicle	No significant change	Downregulated	No significant change	TRUE	FALSE
MUC4	ENSP00000417498	COMPARTMENTS	GOCC:0043226	Organelle	No significant change	Downregulated	No significant change	FALSE	FALSE
MUC4	ENSP00000417498	COMPARTMENTS	GOCC:0043227	Membrane-bounded organelle	No significant change	Downregulated	No significant change	FALSE	FALSE
MUC4	ENSP00000417498	COMPARTMENTS	GOCC:0043229	Intracellular organelle	No significant change	Downregulated	No significant change	FALSE	FALSE
MUC4	ENSP00000417498	COMPARTMENTS	GOCC:0043230	Extracellular organelle	No significant change	Downregulated	No significant change	FALSE	FALSE
MUC4	ENSP00000417498	COMPARTMENTS	GOCC:0043231	Intracellular membrane-bounded organelle	No significant change	Downregulated	No significant change	FALSE	FALSE
MUC4	ENSP00000417498	COMPARTMENTS	GOCC:0043233	Organelle lumen	No significant change	Downregulated	No significant change	FALSE	FALSE
MUC4	ENSP00000417498	COMPARTMENTS	GOCC:0065010	Extracellular membrane-bounded organelle	No significant change	Downregulated	No significant change	FALSE	FALSE
MUC4	ENSP00000417498	COMPARTMENTS	GOCC:0070013	Intracellular organelle lumen	No significant change	Downregulated	No significant change	FALSE	FALSE
MUC4	ENSP00000417498	COMPARTMENTS	GOCC:0070062	Extracellular exosome	No significant change	Downregulated	No significant change	TRUE	FALSE
MUC4	ENSP00000417498	COMPARTMENTS	GOCC:0071944	Cell periphery	No significant change	Downregulated	No significant change	FALSE	FALSE
MUC4	ENSP00000417498	COMPARTMENTS	GOCC:0110165	Cellular anatomical entity	No significant change	Downregulated	No significant change	FALSE	FALSE
MUC4	ENSP00000417498	COMPARTMENTS	GOCC:1903561	Extracellular vesicle	No significant change	Downregulated	No significant change	FALSE	FALSE
MUC4	ENSP00000417498	Monarch	EFO:0004306	Erythrocyte indices	No significant change	Downregulated	No significant change	FALSE	FALSE
MUC4	ENSP00000417498	Monarch	EFO:0004503	Hematological measurement	No significant change	Downregulated	No significant change	FALSE	FALSE
MUC4	ENSP00000417498	Monarch	EFO:0004527	Mean corpuscular hemoglobin	No significant change	Downregulated	No significant change	FALSE	FALSE
MUC4	ENSP00000417498	Monarch	EFO:0004725	Metabolite measurement	No significant change	Downregulated	No significant change	FALSE	FALSE
MUC4	ENSP00000417498	Monarch	EFO:0004742	Renal system measurement	No significant change	Downregulated	No significant change	FALSE	FALSE
MUC4	ENSP00000417498	Monarch	EFO:0005047	Erythrocyte measurement	No significant change	Downregulated	No significant change	FALSE	FALSE
MUC4	ENSP00000417498	Monarch	EFO:0005116	Urinary metabolite measurement	No significant change	Downregulated	No significant change	FALSE	FALSE
MUC4	ENSP00000417498	Monarch	EFO:0005192	Red blood cell distribution width	No significant change	Downregulated	No significant change	FALSE	FALSE
MUC4	ENSP00000417498	Monarch	EFO:0005208	Glomerular filtration rate	No significant change	Downregulated	No significant change	FALSE	FALSE
MUC4	ENSP00000417498	Monarch	EFO:0006841	Respiratory disease biomarker	No significant change	Downregulated	No significant change	FALSE	FALSE
MUC4	ENSP00000417498	Monarch	EFO:0007014	3-hydroxypropylmercapturic acid measurement	No significant change	Downregulated	No significant change	FALSE	FALSE
MUC4	ENSP00000417498	Monarch	EFO:0007744	Lung disease severity measurement	No significant change	Downregulated	No significant change	FALSE	FALSE
MUC4	ENSP00000417498	Monarch	EFO:0007978	Red blood cell density measurement	No significant change	Downregulated	No significant change	FALSE	FALSE
MUC4	ENSP00000417498	UniProt Keywords	KW-0025	Alternative splicing	No significant change	Downregulated	No significant change	FALSE	FALSE
MUC4	ENSP00000417498	UniProt Keywords	KW-0130	Cell adhesion	No significant change	Downregulated	No significant change	FALSE	FALSE
MUC4	ENSP00000417498	UniProt Keywords	KW-0245	EGF-like domain	No significant change	Downregulated	No significant change	FALSE	FALSE
MUC4	ENSP00000417498	UniProt Keywords	KW-0325	Glycoprotein	No significant change	Downregulated	No significant change	FALSE	FALSE
MUC4	ENSP00000417498	UniProt Keywords	KW-0472	Membrane	No significant change	Downregulated	No significant change	FALSE	FALSE
MUC4	ENSP00000417498	UniProt Keywords	KW-0677	Repeat	No significant change	Downregulated	No significant change	TRUE	FALSE
MUC4	ENSP00000417498	UniProt Keywords	KW-0732	Signal	No significant change	Downregulated	No significant change	FALSE	FALSE
MUC4	ENSP00000417498	UniProt Keywords	KW-0812	Transmembrane	No significant change	Downregulated	No significant change	FALSE	FALSE
MUC4	ENSP00000417498	UniProt Keywords	KW-0964	Secreted	No significant change	Downregulated	No significant change	FALSE	FALSE
MUC4	ENSP00000417498	UniProt Keywords	KW-1003	Cell membrane	No significant change	Downregulated	No significant change	FALSE	FALSE
MUC4	ENSP00000417498	UniProt Keywords	KW-1015	Disulfide bond	No significant change	Downregulated	No significant change	FALSE	FALSE
MUC4	ENSP00000417498	UniProt Keywords	KW-1133	Transmembrane helix	No significant change	Downregulated	No significant change	FALSE	FALSE
MUC4	ENSP00000417498	InterPro	IPR000742	EGF-like domain	No significant change	Downregulated	No significant change	FALSE	FALSE
MUC4	ENSP00000417498	InterPro	IPR001846	Von Willebrand factor, type D domain	No significant change	Downregulated	No significant change	FALSE	FALSE
MUC4	ENSP00000417498	InterPro	IPR003886	NIDO domain	No significant change	Downregulated	No significant change	FALSE	FALSE
MUC4	ENSP00000417498	InterPro	IPR005533	AMOP domain	No significant change	Downregulated	No significant change	FALSE	FALSE
MUC4	ENSP00000417498	SMART	SM00001	EGF domain, unclasssified subfamily	No significant change	Downregulated	No significant change	FALSE	FALSE
MUC4	ENSP00000417498	SMART	SM00181	Epidermal growth factor-like domain.	No significant change	Downregulated	No significant change	FALSE	FALSE
MUC4	ENSP00000417498	SMART	SM00216	Von Willebrand factor (vWF) type D domain	No significant change	Downregulated	No significant change	FALSE	FALSE
MUC4	ENSP00000417498	SMART	SM00539	Extracellular domain of unknown function in nidogen (entactin) and hypothetical proteins.	No significant change	Downregulated	No significant change	FALSE	FALSE
MUC4	ENSP00000417498	SMART	SM00723	Adhesion-associated domain present in MUC4 and other proteins	No significant change	Downregulated	No significant change	FALSE	FALSE
NAT8L	ENSP00000413064	GO Process	GO:0006082	Organic acid metabolic process	No significant change	Downregulated	No significant change	FALSE	FALSE
NAT8L	ENSP00000413064	GO Process	GO:0006520	Cellular amino acid metabolic process	No significant change	Downregulated	No significant change	FALSE	FALSE
NAT8L	ENSP00000413064	GO Process	GO:0006807	Nitrogen compound metabolic process	No significant change	Downregulated	No significant change	FALSE	FALSE
NAT8L	ENSP00000413064	GO Process	GO:0008152	Metabolic process	No significant change	Downregulated	No significant change	FALSE	FALSE
NAT8L	ENSP00000413064	GO Process	GO:0009066	Aspartate family amino acid metabolic process	No significant change	Downregulated	No significant change	FALSE	FALSE
NAT8L	ENSP00000413064	GO Process	GO:0009987	Cellular process	No significant change	Downregulated	No significant change	FALSE	FALSE
NAT8L	ENSP00000413064	GO Process	GO:0019752	Carboxylic acid metabolic process	No significant change	Downregulated	No significant change	FALSE	FALSE
NAT8L	ENSP00000413064	GO Process	GO:0043436	Oxoacid metabolic process	No significant change	Downregulated	No significant change	FALSE	FALSE
NAT8L	ENSP00000413064	GO Process	GO:0044237	Cellular metabolic process	No significant change	Downregulated	No significant change	FALSE	FALSE
NAT8L	ENSP00000413064	GO Process	GO:0044238	Primary metabolic process	No significant change	Downregulated	No significant change	FALSE	FALSE
NAT8L	ENSP00000413064	GO Process	GO:0044281	Small molecule metabolic process	No significant change	Downregulated	No significant change	FALSE	FALSE
NAT8L	ENSP00000413064	GO Process	GO:0071704	Organic substance metabolic process	No significant change	Downregulated	No significant change	FALSE	FALSE
NAT8L	ENSP00000413064	GO Process	GO:1901564	Organonitrogen compound metabolic process	No significant change	Downregulated	No significant change	FALSE	FALSE
NAT8L	ENSP00000413064	GO Process	GO:1901605	Alpha-amino acid metabolic process	No significant change	Downregulated	No significant change	FALSE	FALSE
NAT8L	ENSP00000413064	GO Function	GO:0003824	Catalytic activity	No significant change	Downregulated	No significant change	FALSE	FALSE
NAT8L	ENSP00000413064	GO Function	GO:0008080	N-acetyltransferase activity	No significant change	Downregulated	No significant change	FALSE	FALSE
NAT8L	ENSP00000413064	GO Function	GO:0016407	Acetyltransferase activity	No significant change	Downregulated	No significant change	FALSE	FALSE
NAT8L	ENSP00000413064	GO Function	GO:0016410	N-acyltransferase activity	No significant change	Downregulated	No significant change	FALSE	FALSE
NAT8L	ENSP00000413064	GO Function	GO:0016740	Transferase activity	No significant change	Downregulated	No significant change	FALSE	FALSE
NAT8L	ENSP00000413064	GO Function	GO:0016746	Acyltransferase activity	No significant change	Downregulated	No significant change	FALSE	FALSE
NAT8L	ENSP00000413064	GO Function	GO:0016747	Acyltransferase activity, transferring groups other than amino-acyl groups	No significant change	Downregulated	No significant change	FALSE	FALSE
NAT8L	ENSP00000413064	GO Function	GO:0017188	Aspartate N-acetyltransferase activity	No significant change	Downregulated	No significant change	FALSE	FALSE
NAT8L	ENSP00000413064	GO Component	GO:0005622	Intracellular anatomical structure	No significant change	Downregulated	No significant change	FALSE	FALSE
NAT8L	ENSP00000413064	GO Component	GO:0005737	Cytoplasm	No significant change	Downregulated	No significant change	TRUE	FALSE
NAT8L	ENSP00000413064	GO Component	GO:0005739	Mitochondrion	No significant change	Downregulated	No significant change	FALSE	FALSE
NAT8L	ENSP00000413064	GO Component	GO:0005740	Mitochondrial envelope	No significant change	Downregulated	No significant change	FALSE	FALSE
NAT8L	ENSP00000413064	GO Component	GO:0005759	Mitochondrial matrix	No significant change	Downregulated	No significant change	FALSE	FALSE
NAT8L	ENSP00000413064	GO Component	GO:0005783	Endoplasmic reticulum	No significant change	Downregulated	No significant change	FALSE	FALSE
NAT8L	ENSP00000413064	GO Component	GO:0005789	Endoplasmic reticulum membrane	No significant change	Downregulated	No significant change	FALSE	FALSE
NAT8L	ENSP00000413064	GO Component	GO:0012505	Endomembrane system	No significant change	Downregulated	No significant change	FALSE	FALSE
NAT8L	ENSP00000413064	GO Component	GO:0016020	Membrane	No significant change	Downregulated	No significant change	FALSE	FALSE
NAT8L	ENSP00000413064	GO Component	GO:0016021	Integral component of membrane	No significant change	Downregulated	No significant change	FALSE	FALSE
NAT8L	ENSP00000413064	GO Component	GO:0031090	Organelle membrane	No significant change	Downregulated	No significant change	FALSE	FALSE
NAT8L	ENSP00000413064	GO Component	GO:0031224	Intrinsic component of membrane	No significant change	Downregulated	No significant change	FALSE	FALSE
NAT8L	ENSP00000413064	GO Component	GO:0031966	Mitochondrial membrane	No significant change	Downregulated	No significant change	FALSE	FALSE
NAT8L	ENSP00000413064	GO Component	GO:0031967	Organelle envelope	No significant change	Downregulated	No significant change	FALSE	FALSE
NAT8L	ENSP00000413064	GO Component	GO:0031974	Membrane-enclosed lumen	No significant change	Downregulated	No significant change	FALSE	FALSE
NAT8L	ENSP00000413064	GO Component	GO:0031975	Envelope	No significant change	Downregulated	No significant change	FALSE	FALSE
NAT8L	ENSP00000413064	GO Component	GO:0031984	Organelle subcompartment	No significant change	Downregulated	No significant change	FALSE	FALSE
NAT8L	ENSP00000413064	GO Component	GO:0042175	Nuclear outer membrane-endoplasmic reticulum membrane network	No significant change	Downregulated	No significant change	FALSE	FALSE
NAT8L	ENSP00000413064	GO Component	GO:0043226	Organelle	No significant change	Downregulated	No significant change	FALSE	FALSE
NAT8L	ENSP00000413064	GO Component	GO:0043227	Membrane-bounded organelle	No significant change	Downregulated	No significant change	FALSE	FALSE
NAT8L	ENSP00000413064	GO Component	GO:0043229	Intracellular organelle	No significant change	Downregulated	No significant change	FALSE	FALSE
NAT8L	ENSP00000413064	GO Component	GO:0043231	Intracellular membrane-bounded organelle	No significant change	Downregulated	No significant change	FALSE	FALSE
NAT8L	ENSP00000413064	GO Component	GO:0043233	Organelle lumen	No significant change	Downregulated	No significant change	FALSE	FALSE
NAT8L	ENSP00000413064	GO Component	GO:0070013	Intracellular organelle lumen	No significant change	Downregulated	No significant change	FALSE	FALSE
NAT8L	ENSP00000413064	GO Component	GO:0098827	Endoplasmic reticulum subcompartment	No significant change	Downregulated	No significant change	FALSE	FALSE
NAT8L	ENSP00000413064	GO Component	GO:0110165	Cellular anatomical entity	No significant change	Downregulated	No significant change	FALSE	FALSE
NAT8L	ENSP00000413064	KEGG	hsa00250	Alanine, aspartate and glutamate metabolism	No significant change	Downregulated	No significant change	FALSE	FALSE
NAT8L	ENSP00000413064	KEGG	hsa01100	Metabolic pathways	No significant change	Downregulated	No significant change	FALSE	FALSE
NAT8L	ENSP00000413064	Reactome	HSA-1430728	Metabolism	No significant change	Downregulated	No significant change	FALSE	FALSE
NAT8L	ENSP00000413064	Reactome	HSA-71291	Metabolism of amino acids and derivatives	No significant change	Downregulated	No significant change	TRUE	FALSE
NAT8L	ENSP00000413064	Reactome	HSA-8963693	Aspartate and asparagine metabolism	No significant change	Downregulated	No significant change	FALSE	FALSE
NAT8L	ENSP00000413064	WikiPathways	WP702	Metapathway biotransformation Phase I and II	No significant change	Downregulated	No significant change	FALSE	FALSE
NAT8L	ENSP00000413064	DISEASES	DOID:0050177	Monogenic disease	No significant change	Downregulated	No significant change	FALSE	FALSE
NAT8L	ENSP00000413064	DISEASES	DOID:0050737	Autosomal recessive disease	No significant change	Downregulated	No significant change	FALSE	FALSE
NAT8L	ENSP00000413064	DISEASES	DOID:0050739	Autosomal genetic disease	No significant change	Downregulated	No significant change	FALSE	FALSE
NAT8L	ENSP00000413064	DISEASES	DOID:10579	Leukodystrophy	No significant change	Downregulated	No significant change	FALSE	FALSE
NAT8L	ENSP00000413064	DISEASES	DOID:1443	Cerebral degeneration	No significant change	Downregulated	No significant change	FALSE	FALSE
NAT8L	ENSP00000413064	DISEASES	DOID:331	Central nervous system disease	No significant change	Downregulated	No significant change	FALSE	FALSE
NAT8L	ENSP00000413064	DISEASES	DOID:3613	Canavan disease	No significant change	Downregulated	No significant change	FALSE	FALSE
NAT8L	ENSP00000413064	DISEASES	DOID:4	Disease	No significant change	Downregulated	No significant change	TRUE	FALSE
NAT8L	ENSP00000413064	DISEASES	DOID:630	Genetic disease	No significant change	Downregulated	No significant change	FALSE	FALSE
NAT8L	ENSP00000413064	DISEASES	DOID:7	Disease of anatomical entity	No significant change	Downregulated	No significant change	FALSE	FALSE
NAT8L	ENSP00000413064	DISEASES	DOID:863	Nervous system disease	No significant change	Downregulated	No significant change	FALSE	FALSE
NAT8L	ENSP00000413064	DISEASES	DOID:936	Brain disease	No significant change	Downregulated	No significant change	FALSE	FALSE
NAT8L	ENSP00000413064	TISSUES	BTO:0000000	Tissues, cell types and enzyme sources	No significant change	Downregulated	No significant change	FALSE	FALSE
NAT8L	ENSP00000413064	TISSUES	BTO:0000042	Animal	No significant change	Downregulated	No significant change	FALSE	FALSE
NAT8L	ENSP00000413064	TISSUES	BTO:0000142	Brain	No significant change	Downregulated	No significant change	FALSE	FALSE
NAT8L	ENSP00000413064	TISSUES	BTO:0000227	Central nervous system	No significant change	Downregulated	No significant change	FALSE	FALSE
NAT8L	ENSP00000413064	TISSUES	BTO:0000282	Head	No significant change	Downregulated	No significant change	FALSE	FALSE
NAT8L	ENSP00000413064	TISSUES	BTO:0000947	Neuronal cell line	No significant change	Downregulated	No significant change	FALSE	FALSE
NAT8L	ENSP00000413064	TISSUES	BTO:0001028	Peripheral nervous system	No significant change	Downregulated	No significant change	FALSE	FALSE
NAT8L	ENSP00000413064	TISSUES	BTO:0001484	Nervous system	No significant change	Downregulated	No significant change	FALSE	FALSE
NAT8L	ENSP00000413064	TISSUES	BTO:0001489	Whole body	No significant change	Downregulated	No significant change	TRUE	FALSE
NAT8L	ENSP00000413064	TISSUES	BTO:0003556	SN-56 cell	No significant change	Downregulated	No significant change	FALSE	FALSE
NAT8L	ENSP00000413064	COMPARTMENTS	GOCC:0005622	Intracellular	No significant change	Downregulated	No significant change	FALSE	FALSE
NAT8L	ENSP00000413064	COMPARTMENTS	GOCC:0005737	Cytoplasm	No significant change	Downregulated	No significant change	TRUE	FALSE
NAT8L	ENSP00000413064	COMPARTMENTS	GOCC:0005739	Mitochondrion	No significant change	Downregulated	No significant change	FALSE	FALSE
NAT8L	ENSP00000413064	COMPARTMENTS	GOCC:0005740	Mitochondrial envelope	No significant change	Downregulated	No significant change	FALSE	FALSE
NAT8L	ENSP00000413064	COMPARTMENTS	GOCC:0016020	Membrane	No significant change	Downregulated	No significant change	FALSE	FALSE
NAT8L	ENSP00000413064	COMPARTMENTS	GOCC:0031090	Organelle membrane	No significant change	Downregulated	No significant change	FALSE	FALSE
NAT8L	ENSP00000413064	COMPARTMENTS	GOCC:0031966	Mitochondrial membrane	No significant change	Downregulated	No significant change	FALSE	FALSE
NAT8L	ENSP00000413064	COMPARTMENTS	GOCC:0031967	Organelle envelope	No significant change	Downregulated	No significant change	FALSE	FALSE
NAT8L	ENSP00000413064	COMPARTMENTS	GOCC:0031975	Envelope	No significant change	Downregulated	No significant change	FALSE	FALSE
NAT8L	ENSP00000413064	COMPARTMENTS	GOCC:0043226	Organelle	No significant change	Downregulated	No significant change	FALSE	FALSE
NAT8L	ENSP00000413064	COMPARTMENTS	GOCC:0043227	Membrane-bounded organelle	No significant change	Downregulated	No significant change	FALSE	FALSE
NAT8L	ENSP00000413064	COMPARTMENTS	GOCC:0043229	Intracellular organelle	No significant change	Downregulated	No significant change	FALSE	FALSE
NAT8L	ENSP00000413064	COMPARTMENTS	GOCC:0043231	Intracellular membrane-bounded organelle	No significant change	Downregulated	No significant change	FALSE	FALSE
NAT8L	ENSP00000413064	COMPARTMENTS	GOCC:0110165	Cellular anatomical entity	No significant change	Downregulated	No significant change	FALSE	FALSE
NAT8L	ENSP00000413064	UniProt Keywords	KW-0012	Acyltransferase	No significant change	Downregulated	No significant change	FALSE	FALSE
NAT8L	ENSP00000413064	UniProt Keywords	KW-0256	Endoplasmic reticulum	No significant change	Downregulated	No significant change	FALSE	FALSE
NAT8L	ENSP00000413064	UniProt Keywords	KW-0472	Membrane	No significant change	Downregulated	No significant change	FALSE	FALSE
NAT8L	ENSP00000413064	UniProt Keywords	KW-0492	Microsome	No significant change	Downregulated	No significant change	FALSE	FALSE
NAT8L	ENSP00000413064	UniProt Keywords	KW-0496	Mitochondrion	No significant change	Downregulated	No significant change	FALSE	FALSE
NAT8L	ENSP00000413064	UniProt Keywords	KW-0808	Transferase	No significant change	Downregulated	No significant change	FALSE	FALSE
NAT8L	ENSP00000413064	UniProt Keywords	KW-0812	Transmembrane	No significant change	Downregulated	No significant change	FALSE	FALSE
NAT8L	ENSP00000413064	UniProt Keywords	KW-0963	Cytoplasm	No significant change	Downregulated	No significant change	TRUE	FALSE
NAT8L	ENSP00000413064	UniProt Keywords	KW-1133	Transmembrane helix	No significant change	Downregulated	No significant change	FALSE	FALSE
NAT8L	ENSP00000413064	Pfam	PF13673	Acetyltransferase (GNAT) domain	No significant change	Downregulated	No significant change	FALSE	FALSE
NAT8L	ENSP00000413064	InterPro	IPR000182	GNAT domain	No significant change	Downregulated	No significant change	FALSE	FALSE
NAT8L	ENSP00000413064	InterPro	IPR016181	Acyl-CoA N-acyltransferase	No significant change	Downregulated	No significant change	FALSE	FALSE
NEFM	ENSP00000221166	GO Process	GO:0006996	Organelle organization	No significant change	Downregulated	No significant change	FALSE	FALSE
NEFM	ENSP00000221166	GO Process	GO:0007010	Cytoskeleton organization	No significant change	Downregulated	No significant change	FALSE	FALSE
NEFM	ENSP00000221166	GO Process	GO:0009987	Cellular process	No significant change	Downregulated	No significant change	FALSE	FALSE
NEFM	ENSP00000221166	GO Process	GO:0016043	Cellular component organization	No significant change	Downregulated	No significant change	FALSE	FALSE
NEFM	ENSP00000221166	GO Process	GO:0022607	Cellular component assembly	No significant change	Downregulated	No significant change	FALSE	FALSE
NEFM	ENSP00000221166	GO Process	GO:0033693	Neurofilament bundle assembly	No significant change	Downregulated	No significant change	FALSE	FALSE
NEFM	ENSP00000221166	GO Process	GO:0044085	Cellular component biogenesis	No significant change	Downregulated	No significant change	FALSE	FALSE
NEFM	ENSP00000221166	GO Process	GO:0045103	Intermediate filament-based process	No significant change	Downregulated	No significant change	FALSE	FALSE
NEFM	ENSP00000221166	GO Process	GO:0045104	Intermediate filament cytoskeleton organization	No significant change	Downregulated	No significant change	FALSE	FALSE
NEFM	ENSP00000221166	GO Process	GO:0045109	Intermediate filament organization	No significant change	Downregulated	No significant change	FALSE	FALSE
NEFM	ENSP00000221166	GO Process	GO:0045110	Intermediate filament bundle assembly	No significant change	Downregulated	No significant change	FALSE	FALSE
NEFM	ENSP00000221166	GO Process	GO:0071840	Cellular component organization or biogenesis	No significant change	Downregulated	No significant change	FALSE	FALSE
NEFM	ENSP00000221166	GO Process	GO:0097435	Supramolecular fiber organization	No significant change	Downregulated	No significant change	FALSE	FALSE
NEFM	ENSP00000221166	GO Function	GO:0005198	Structural molecule activity	No significant change	Downregulated	No significant change	TRUE	FALSE
NEFM	ENSP00000221166	GO Function	GO:0005200	Structural constituent of cytoskeleton	No significant change	Downregulated	No significant change	FALSE	FALSE
NEFM	ENSP00000221166	GO Function	GO:0005488	Binding	No significant change	Downregulated	No significant change	FALSE	FALSE
NEFM	ENSP00000221166	GO Function	GO:0005515	Protein binding	No significant change	Downregulated	No significant change	FALSE	FALSE
NEFM	ENSP00000221166	GO Function	GO:0008017	Microtubule binding	No significant change	Downregulated	No significant change	FALSE	FALSE
NEFM	ENSP00000221166	GO Function	GO:0008092	Cytoskeletal protein binding	No significant change	Downregulated	No significant change	FALSE	FALSE
NEFM	ENSP00000221166	GO Function	GO:0015631	Tubulin binding	No significant change	Downregulated	No significant change	FALSE	FALSE
NEFM	ENSP00000221166	GO Component	GO:0005622	Intracellular anatomical structure	No significant change	Downregulated	No significant change	FALSE	FALSE
NEFM	ENSP00000221166	GO Component	GO:0005737	Cytoplasm	No significant change	Downregulated	No significant change	TRUE	FALSE
NEFM	ENSP00000221166	GO Component	GO:0005856	Cytoskeleton	No significant change	Downregulated	No significant change	FALSE	FALSE
NEFM	ENSP00000221166	GO Component	GO:0005882	Intermediate filament	No significant change	Downregulated	No significant change	FALSE	FALSE
NEFM	ENSP00000221166	GO Component	GO:0005883	Neurofilament	No significant change	Downregulated	No significant change	FALSE	FALSE
NEFM	ENSP00000221166	GO Component	GO:0016234	Inclusion body	No significant change	Downregulated	No significant change	FALSE	FALSE
NEFM	ENSP00000221166	GO Component	GO:0030054	Cell junction	No significant change	Downregulated	No significant change	FALSE	FALSE
NEFM	ENSP00000221166	GO Component	GO:0030424	Axon	No significant change	Downregulated	No significant change	FALSE	FALSE
NEFM	ENSP00000221166	GO Component	GO:0042995	Cell projection	No significant change	Downregulated	No significant change	FALSE	FALSE
NEFM	ENSP00000221166	GO Component	GO:0043005	Neuron projection	No significant change	Downregulated	No significant change	FALSE	FALSE
NEFM	ENSP00000221166	GO Component	GO:0043226	Organelle	No significant change	Downregulated	No significant change	FALSE	FALSE
NEFM	ENSP00000221166	GO Component	GO:0043228	Non-membrane-bounded organelle	No significant change	Downregulated	No significant change	FALSE	FALSE
NEFM	ENSP00000221166	GO Component	GO:0043229	Intracellular organelle	No significant change	Downregulated	No significant change	FALSE	FALSE
NEFM	ENSP00000221166	GO Component	GO:0043232	Intracellular non-membrane-bounded organelle	No significant change	Downregulated	No significant change	FALSE	FALSE
NEFM	ENSP00000221166	GO Component	GO:0045111	Intermediate filament cytoskeleton	No significant change	Downregulated	No significant change	FALSE	FALSE
NEFM	ENSP00000221166	GO Component	GO:0045202	Synapse	No significant change	Downregulated	No significant change	FALSE	FALSE
NEFM	ENSP00000221166	GO Component	GO:0097418	Neurofibrillary tangle	No significant change	Downregulated	No significant change	FALSE	FALSE
NEFM	ENSP00000221166	GO Component	GO:0098794	Postsynapse	No significant change	Downregulated	No significant change	FALSE	FALSE
NEFM	ENSP00000221166	GO Component	GO:0099080	Supramolecular complex	No significant change	Downregulated	No significant change	FALSE	FALSE
NEFM	ENSP00000221166	GO Component	GO:0099081	Supramolecular polymer	No significant change	Downregulated	No significant change	FALSE	FALSE
NEFM	ENSP00000221166	GO Component	GO:0099160	Postsynaptic intermediate filament cytoskeleton	No significant change	Downregulated	No significant change	FALSE	FALSE
NEFM	ENSP00000221166	GO Component	GO:0099512	Supramolecular fiber	No significant change	Downregulated	No significant change	FALSE	FALSE
NEFM	ENSP00000221166	GO Component	GO:0099513	Polymeric cytoskeletal fiber	No significant change	Downregulated	No significant change	FALSE	FALSE
NEFM	ENSP00000221166	GO Component	GO:0099571	Postsynaptic cytoskeleton	No significant change	Downregulated	No significant change	FALSE	FALSE
NEFM	ENSP00000221166	GO Component	GO:0110165	Cellular anatomical entity	No significant change	Downregulated	No significant change	FALSE	FALSE
NEFM	ENSP00000221166	GO Component	GO:0120025	Plasma membrane bounded cell projection	No significant change	Downregulated	No significant change	FALSE	FALSE
NEFM	ENSP00000221166	KEGG	hsa05014	Amyotrophic lateral sclerosis	No significant change	Downregulated	No significant change	FALSE	FALSE
NEFM	ENSP00000221166	WikiPathways	WP2447	Amyotrophic lateral sclerosis (ALS)	No significant change	Downregulated	No significant change	FALSE	FALSE
NEFM	ENSP00000221166	WikiPathways	WP3680	Physico-chemical features and toxicity-associated pathways	No significant change	Downregulated	No significant change	FALSE	FALSE
NEFM	ENSP00000221166	WikiPathways	WP4352	Ciliary landscape	No significant change	Downregulated	No significant change	FALSE	FALSE
NEFM	ENSP00000221166	TISSUES	BTO:0000000	Tissues, cell types and enzyme sources	No significant change	Downregulated	No significant change	FALSE	FALSE
NEFM	ENSP00000221166	TISSUES	BTO:0000042	Animal	No significant change	Downregulated	No significant change	FALSE	FALSE
NEFM	ENSP00000221166	TISSUES	BTO:0000142	Brain	No significant change	Downregulated	No significant change	FALSE	FALSE
NEFM	ENSP00000221166	TISSUES	BTO:0000202	Sense organ	No significant change	Downregulated	No significant change	TRUE	FALSE
NEFM	ENSP00000221166	TISSUES	BTO:0000227	Central nervous system	No significant change	Downregulated	No significant change	FALSE	FALSE
NEFM	ENSP00000221166	TISSUES	BTO:0000255	Brain cell line	No significant change	Downregulated	No significant change	FALSE	FALSE
NEFM	ENSP00000221166	TISSUES	BTO:0000282	Head	No significant change	Downregulated	No significant change	FALSE	FALSE
NEFM	ENSP00000221166	TISSUES	BTO:0000431	Excretory gland	No significant change	Downregulated	No significant change	FALSE	FALSE
NEFM	ENSP00000221166	TISSUES	BTO:0000439	Eye	No significant change	Downregulated	No significant change	FALSE	FALSE
NEFM	ENSP00000221166	TISSUES	BTO:0000522	Gland	No significant change	Downregulated	No significant change	FALSE	FALSE
NEFM	ENSP00000221166	TISSUES	BTO:0000671	Kidney	No significant change	Downregulated	No significant change	FALSE	FALSE
NEFM	ENSP00000221166	TISSUES	BTO:0001175	Retina	No significant change	Downregulated	No significant change	FALSE	FALSE
NEFM	ENSP00000221166	TISSUES	BTO:0001244	Urinary tract	No significant change	Downregulated	No significant change	FALSE	FALSE
NEFM	ENSP00000221166	TISSUES	BTO:0001484	Nervous system	No significant change	Downregulated	No significant change	FALSE	FALSE
NEFM	ENSP00000221166	TISSUES	BTO:0001489	Whole body	No significant change	Downregulated	No significant change	TRUE	FALSE
NEFM	ENSP00000221166	TISSUES	BTO:0001491	Viscus	No significant change	Downregulated	No significant change	TRUE	FALSE
NEFM	ENSP00000221166	TISSUES	BTO:0003091	Urogenital system	No significant change	Downregulated	No significant change	FALSE	FALSE
NEFM	ENSP00000221166	TISSUES	BTO:0003092	Urinary system	No significant change	Downregulated	No significant change	FALSE	FALSE
NEFM	ENSP00000221166	COMPARTMENTS	GOCC:0005622	Intracellular	No significant change	Downregulated	No significant change	FALSE	FALSE
NEFM	ENSP00000221166	COMPARTMENTS	GOCC:0005737	Cytoplasm	No significant change	Downregulated	No significant change	TRUE	FALSE
NEFM	ENSP00000221166	COMPARTMENTS	GOCC:0005856	Cytoskeleton	No significant change	Downregulated	No significant change	FALSE	FALSE
NEFM	ENSP00000221166	COMPARTMENTS	GOCC:0005882	Intermediate filament	No significant change	Downregulated	No significant change	FALSE	FALSE
NEFM	ENSP00000221166	COMPARTMENTS	GOCC:0005883	Neurofilament	No significant change	Downregulated	No significant change	FALSE	FALSE
NEFM	ENSP00000221166	COMPARTMENTS	GOCC:0016234	Inclusion body	No significant change	Downregulated	No significant change	FALSE	FALSE
NEFM	ENSP00000221166	COMPARTMENTS	GOCC:0030054	Cell junction	No significant change	Downregulated	No significant change	FALSE	FALSE
NEFM	ENSP00000221166	COMPARTMENTS	GOCC:0043226	Organelle	No significant change	Downregulated	No significant change	FALSE	FALSE
NEFM	ENSP00000221166	COMPARTMENTS	GOCC:0043228	Non-membrane-bounded organelle	No significant change	Downregulated	No significant change	FALSE	FALSE
NEFM	ENSP00000221166	COMPARTMENTS	GOCC:0043229	Intracellular organelle	No significant change	Downregulated	No significant change	FALSE	FALSE
NEFM	ENSP00000221166	COMPARTMENTS	GOCC:0043232	Intracellular non-membrane-bounded organelle	No significant change	Downregulated	No significant change	FALSE	FALSE
NEFM	ENSP00000221166	COMPARTMENTS	GOCC:0045111	Intermediate filament cytoskeleton	No significant change	Downregulated	No significant change	FALSE	FALSE
NEFM	ENSP00000221166	COMPARTMENTS	GOCC:0045202	Synapse	No significant change	Downregulated	No significant change	FALSE	FALSE
NEFM	ENSP00000221166	COMPARTMENTS	GOCC:0097418	Neurofibrillary tangle	No significant change	Downregulated	No significant change	FALSE	FALSE
NEFM	ENSP00000221166	COMPARTMENTS	GOCC:0098794	Postsynapse	No significant change	Downregulated	No significant change	FALSE	FALSE
NEFM	ENSP00000221166	COMPARTMENTS	GOCC:0099080	Supramolecular complex	No significant change	Downregulated	No significant change	FALSE	FALSE
NEFM	ENSP00000221166	COMPARTMENTS	GOCC:0099081	Supramolecular polymer	No significant change	Downregulated	No significant change	FALSE	FALSE
NEFM	ENSP00000221166	COMPARTMENTS	GOCC:0099160	Postsynaptic intermediate filament cytoskeleton	No significant change	Downregulated	No significant change	FALSE	FALSE
NEFM	ENSP00000221166	COMPARTMENTS	GOCC:0099512	Supramolecular fiber	No significant change	Downregulated	No significant change	FALSE	FALSE
NEFM	ENSP00000221166	COMPARTMENTS	GOCC:0099513	Polymeric cytoskeletal fiber	No significant change	Downregulated	No significant change	FALSE	FALSE
NEFM	ENSP00000221166	COMPARTMENTS	GOCC:0099571	Postsynaptic cytoskeleton	No significant change	Downregulated	No significant change	FALSE	FALSE
NEFM	ENSP00000221166	COMPARTMENTS	GOCC:0110165	Cellular anatomical entity	No significant change	Downregulated	No significant change	FALSE	FALSE
NEFM	ENSP00000221166	UniProt Keywords	KW-0007	Acetylation	No significant change	Downregulated	No significant change	FALSE	FALSE
NEFM	ENSP00000221166	UniProt Keywords	KW-0025	Alternative splicing	No significant change	Downregulated	No significant change	FALSE	FALSE
NEFM	ENSP00000221166	UniProt Keywords	KW-0175	Coiled coil	No significant change	Downregulated	No significant change	FALSE	FALSE
NEFM	ENSP00000221166	UniProt Keywords	KW-0325	Glycoprotein	No significant change	Downregulated	No significant change	FALSE	FALSE
NEFM	ENSP00000221166	UniProt Keywords	KW-0403	Intermediate filament	No significant change	Downregulated	No significant change	FALSE	FALSE
NEFM	ENSP00000221166	UniProt Keywords	KW-0488	Methylation	No significant change	Downregulated	No significant change	FALSE	FALSE
NEFM	ENSP00000221166	UniProt Keywords	KW-0597	Phosphoprotein	No significant change	Downregulated	No significant change	FALSE	FALSE
NEFM	ENSP00000221166	UniProt Keywords	KW-0677	Repeat	No significant change	Downregulated	No significant change	TRUE	FALSE
NEFM	ENSP00000221166	Pfam	PF04732	Intermediate filament head (DNA binding) region	No significant change	Downregulated	No significant change	FALSE	FALSE
NEFM	ENSP00000221166	InterPro	IPR002957	Keratin, type I	No significant change	Downregulated	No significant change	FALSE	FALSE
NEFM	ENSP00000221166	InterPro	IPR006821	Intermediate filament head, DNA-binding domain	No significant change	Downregulated	No significant change	FALSE	FALSE
NEFM	ENSP00000221166	InterPro	IPR018039	Intermediate filament protein, conserved site	No significant change	Downregulated	No significant change	FALSE	FALSE
NEFM	ENSP00000221166	InterPro	IPR039008	Intermediate filament, rod domain	No significant change	Downregulated	No significant change	FALSE	FALSE
NEFM	ENSP00000221166	SMART	SM01391	Intermediate filament protein	No significant change	Downregulated	No significant change	FALSE	FALSE
NINL	ENSP00000278886	GO Process	GO:0000226	Microtubule cytoskeleton organization	No significant change	No significant change	Upregulated	FALSE	FALSE
NINL	ENSP00000278886	GO Process	GO:0006996	Organelle organization	No significant change	No significant change	Upregulated	FALSE	FALSE
NINL	ENSP00000278886	GO Process	GO:0007010	Cytoskeleton organization	No significant change	No significant change	Upregulated	FALSE	FALSE
NINL	ENSP00000278886	GO Process	GO:0007017	Microtubule-based process	No significant change	No significant change	Upregulated	FALSE	FALSE
NINL	ENSP00000278886	GO Process	GO:0009987	Cellular process	No significant change	No significant change	Upregulated	FALSE	FALSE
NINL	ENSP00000278886	GO Process	GO:0016043	Cellular component organization	No significant change	No significant change	Upregulated	FALSE	FALSE
NINL	ENSP00000278886	GO Process	GO:0034453	Microtubule anchoring	No significant change	No significant change	Upregulated	FALSE	FALSE
NINL	ENSP00000278886	GO Process	GO:0034454	Microtubule anchoring at centrosome	No significant change	No significant change	Upregulated	FALSE	FALSE
NINL	ENSP00000278886	GO Process	GO:0071840	Cellular component organization or biogenesis	No significant change	No significant change	Upregulated	FALSE	FALSE
NINL	ENSP00000278886	GO Process	GO:0072393	Microtubule anchoring at microtubule organizing center	No significant change	No significant change	Upregulated	FALSE	FALSE
NINL	ENSP00000278886	GO Function	GO:0005488	Binding	No significant change	No significant change	Upregulated	FALSE	FALSE
NINL	ENSP00000278886	GO Function	GO:0005509	Calcium ion binding	No significant change	No significant change	Upregulated	FALSE	FALSE
NINL	ENSP00000278886	GO Function	GO:0043167	Ion binding	No significant change	No significant change	Upregulated	FALSE	FALSE
NINL	ENSP00000278886	GO Function	GO:0043169	Cation binding	No significant change	No significant change	Upregulated	FALSE	FALSE
NINL	ENSP00000278886	GO Function	GO:0046872	Metal ion binding	No significant change	No significant change	Upregulated	FALSE	FALSE
NINL	ENSP00000278886	GO Component	GO:0005576	Extracellular region	No significant change	No significant change	Upregulated	FALSE	FALSE
NINL	ENSP00000278886	GO Component	GO:0005622	Intracellular anatomical structure	No significant change	No significant change	Upregulated	FALSE	FALSE
NINL	ENSP00000278886	GO Component	GO:0005737	Cytoplasm	No significant change	No significant change	Upregulated	TRUE	FALSE
NINL	ENSP00000278886	GO Component	GO:0005813	Centrosome	No significant change	No significant change	Upregulated	FALSE	FALSE
NINL	ENSP00000278886	GO Component	GO:0005815	Microtubule organizing center	No significant change	No significant change	Upregulated	FALSE	FALSE
NINL	ENSP00000278886	GO Component	GO:0005829	Cytosol	No significant change	No significant change	Upregulated	TRUE	FALSE
NINL	ENSP00000278886	GO Component	GO:0005856	Cytoskeleton	No significant change	No significant change	Upregulated	FALSE	FALSE
NINL	ENSP00000278886	GO Component	GO:0005874	Microtubule	No significant change	No significant change	Upregulated	FALSE	FALSE
NINL	ENSP00000278886	GO Component	GO:0015630	Microtubule cytoskeleton	No significant change	No significant change	Upregulated	FALSE	FALSE
NINL	ENSP00000278886	GO Component	GO:0043226	Organelle	No significant change	No significant change	Upregulated	FALSE	FALSE
NINL	ENSP00000278886	GO Component	GO:0043228	Non-membrane-bounded organelle	No significant change	No significant change	Upregulated	FALSE	FALSE
NINL	ENSP00000278886	GO Component	GO:0043229	Intracellular organelle	No significant change	No significant change	Upregulated	FALSE	FALSE
NINL	ENSP00000278886	GO Component	GO:0043232	Intracellular non-membrane-bounded organelle	No significant change	No significant change	Upregulated	FALSE	FALSE
NINL	ENSP00000278886	GO Component	GO:0045171	Intercellular bridge	No significant change	No significant change	Upregulated	FALSE	FALSE
NINL	ENSP00000278886	GO Component	GO:0099080	Supramolecular complex	No significant change	No significant change	Upregulated	FALSE	FALSE
NINL	ENSP00000278886	GO Component	GO:0099081	Supramolecular polymer	No significant change	No significant change	Upregulated	FALSE	FALSE
NINL	ENSP00000278886	GO Component	GO:0099512	Supramolecular fiber	No significant change	No significant change	Upregulated	FALSE	FALSE
NINL	ENSP00000278886	GO Component	GO:0099513	Polymeric cytoskeletal fiber	No significant change	No significant change	Upregulated	FALSE	FALSE
NINL	ENSP00000278886	GO Component	GO:0110165	Cellular anatomical entity	No significant change	No significant change	Upregulated	FALSE	FALSE
NINL	ENSP00000278886	Reactome	HSA-1640170	Cell Cycle	No significant change	No significant change	Upregulated	FALSE	FALSE
NINL	ENSP00000278886	Reactome	HSA-1852241	Organelle biogenesis and maintenance	No significant change	No significant change	Upregulated	FALSE	FALSE
NINL	ENSP00000278886	Reactome	HSA-2565942	Regulation of PLK1 Activity at G2/M Transition	No significant change	No significant change	Upregulated	FALSE	FALSE
NINL	ENSP00000278886	Reactome	HSA-380259	Loss of Nlp from mitotic centrosomes	No significant change	No significant change	Upregulated	FALSE	FALSE
NINL	ENSP00000278886	Reactome	HSA-380270	Recruitment of mitotic centrosome proteins and complexes	No significant change	No significant change	Upregulated	FALSE	FALSE
NINL	ENSP00000278886	Reactome	HSA-380284	Loss of proteins required for interphase microtubule organization from the centrosome	No significant change	No significant change	Upregulated	FALSE	FALSE
NINL	ENSP00000278886	Reactome	HSA-380287	Centrosome maturation	No significant change	No significant change	Upregulated	FALSE	FALSE
NINL	ENSP00000278886	Reactome	HSA-380320	Recruitment of NuMA to mitotic centrosomes	No significant change	No significant change	Upregulated	FALSE	FALSE
NINL	ENSP00000278886	Reactome	HSA-453274	Mitotic G2-G2/M phases	No significant change	No significant change	Upregulated	FALSE	FALSE
NINL	ENSP00000278886	Reactome	HSA-5617833	Cilium Assembly	No significant change	No significant change	Upregulated	FALSE	FALSE
NINL	ENSP00000278886	Reactome	HSA-5620912	Anchoring of the basal body to the plasma membrane	No significant change	No significant change	Upregulated	FALSE	FALSE
NINL	ENSP00000278886	Reactome	HSA-68877	Mitotic Prometaphase	No significant change	No significant change	Upregulated	FALSE	FALSE
NINL	ENSP00000278886	Reactome	HSA-68886	M Phase	No significant change	No significant change	Upregulated	FALSE	FALSE
NINL	ENSP00000278886	Reactome	HSA-69275	G2/M Transition	No significant change	No significant change	Upregulated	FALSE	FALSE
NINL	ENSP00000278886	Reactome	HSA-69278	Cell Cycle, Mitotic	No significant change	No significant change	Upregulated	FALSE	FALSE
NINL	ENSP00000278886	Reactome	HSA-8854518	AURKA Activation by TPX2	No significant change	No significant change	Upregulated	FALSE	FALSE
NINL	ENSP00000278886	WikiPathways	WP4352	Ciliary landscape	No significant change	No significant change	Upregulated	FALSE	FALSE
NINL	ENSP00000278886	TISSUES	BTO:0000000	Tissues, cell types and enzyme sources	No significant change	No significant change	Upregulated	FALSE	FALSE
NINL	ENSP00000278886	TISSUES	BTO:0000042	Animal	No significant change	No significant change	Upregulated	FALSE	FALSE
NINL	ENSP00000278886	COMPARTMENTS	GOCC:0005576	Extracellular region	No significant change	No significant change	Upregulated	FALSE	FALSE
NINL	ENSP00000278886	COMPARTMENTS	GOCC:0005622	Intracellular	No significant change	No significant change	Upregulated	FALSE	FALSE
NINL	ENSP00000278886	COMPARTMENTS	GOCC:0005737	Cytoplasm	No significant change	No significant change	Upregulated	TRUE	FALSE
NINL	ENSP00000278886	COMPARTMENTS	GOCC:0005829	Cytosol	No significant change	No significant change	Upregulated	TRUE	FALSE
NINL	ENSP00000278886	COMPARTMENTS	GOCC:0005856	Cytoskeleton	No significant change	No significant change	Upregulated	FALSE	FALSE
NINL	ENSP00000278886	COMPARTMENTS	GOCC:0015630	Microtubule cytoskeleton	No significant change	No significant change	Upregulated	FALSE	FALSE
NINL	ENSP00000278886	COMPARTMENTS	GOCC:0043226	Organelle	No significant change	No significant change	Upregulated	FALSE	FALSE
NINL	ENSP00000278886	COMPARTMENTS	GOCC:0043228	Non-membrane-bounded organelle	No significant change	No significant change	Upregulated	FALSE	FALSE
NINL	ENSP00000278886	COMPARTMENTS	GOCC:0043229	Intracellular organelle	No significant change	No significant change	Upregulated	FALSE	FALSE
NINL	ENSP00000278886	COMPARTMENTS	GOCC:0043232	Intracellular non-membrane-bounded organelle	No significant change	No significant change	Upregulated	FALSE	FALSE
NINL	ENSP00000278886	COMPARTMENTS	GOCC:0045171	Intercellular bridge	No significant change	No significant change	Upregulated	FALSE	FALSE
NINL	ENSP00000278886	COMPARTMENTS	GOCC:0110165	Cellular anatomical entity	No significant change	No significant change	Upregulated	FALSE	FALSE
NINL	ENSP00000278886	Monarch	EFO:0004505	Telomere length	No significant change	No significant change	Upregulated	FALSE	FALSE
NINL	ENSP00000278886	Monarch	EFO:0004531	Urate measurement	No significant change	No significant change	Upregulated	FALSE	FALSE
NINL	ENSP00000278886	Monarch	EFO:0004554	Genomic measurement	No significant change	No significant change	Upregulated	FALSE	FALSE
NINL	ENSP00000278886	Monarch	EFO:0004617	Cystatin C measurement	No significant change	No significant change	Upregulated	FALSE	FALSE
NINL	ENSP00000278886	Monarch	EFO:0004731	Eye measurement	No significant change	No significant change	Upregulated	FALSE	FALSE
NINL	ENSP00000278886	Monarch	EFO:0004742	Renal system measurement	No significant change	No significant change	Upregulated	FALSE	FALSE
NINL	ENSP00000278886	Monarch	EFO:0004747	Protein measurement	No significant change	No significant change	Upregulated	FALSE	FALSE
NINL	ENSP00000278886	Monarch	EFO:0005670	Smoking initiation	No significant change	No significant change	Upregulated	FALSE	FALSE
NINL	ENSP00000278886	Monarch	EFO:0007937	Blood protein measurement	No significant change	No significant change	Upregulated	FALSE	FALSE
NINL	ENSP00000278886	Monarch	EFO:0008375	Macula measurement	No significant change	No significant change	Upregulated	FALSE	FALSE
NINL	ENSP00000278886	Monarch	EFO:0010494	Guanosine diphosphate measurement	No significant change	No significant change	Upregulated	FALSE	FALSE
NINL	ENSP00000278886	Monarch	EFO:0010513	Nucleotide measurement	No significant change	No significant change	Upregulated	FALSE	FALSE
NINL	ENSP00000278886	Monarch	EFO:0010968	Phosphate measurement	No significant change	No significant change	Upregulated	FALSE	FALSE
NINL	ENSP00000278886	UniProt Keywords	KW-0025	Alternative splicing	No significant change	No significant change	Upregulated	FALSE	FALSE
NINL	ENSP00000278886	UniProt Keywords	KW-0175	Coiled coil	No significant change	No significant change	Upregulated	FALSE	FALSE
NINL	ENSP00000278886	UniProt Keywords	KW-0206	Cytoskeleton	No significant change	No significant change	Upregulated	FALSE	FALSE
NINL	ENSP00000278886	UniProt Keywords	KW-0479	Metal-binding	No significant change	No significant change	Upregulated	FALSE	FALSE
NINL	ENSP00000278886	UniProt Keywords	KW-0493	Microtubule	No significant change	No significant change	Upregulated	FALSE	FALSE
NINL	ENSP00000278886	UniProt Keywords	KW-0597	Phosphoprotein	No significant change	No significant change	Upregulated	FALSE	FALSE
NINL	ENSP00000278886	UniProt Keywords	KW-0677	Repeat	No significant change	No significant change	Upregulated	TRUE	FALSE
NINL	ENSP00000278886	UniProt Keywords	KW-0832	Ubl conjugation	No significant change	No significant change	Upregulated	TRUE	FALSE
NINL	ENSP00000278886	UniProt Keywords	KW-0963	Cytoplasm	No significant change	No significant change	Upregulated	TRUE	FALSE
NINL	ENSP00000278886	InterPro	IPR002048	EF-hand domain	No significant change	No significant change	Upregulated	FALSE	FALSE
NINL	ENSP00000278886	InterPro	IPR011992	EF-hand domain pair	No significant change	No significant change	Upregulated	FALSE	FALSE
NINL	ENSP00000278886	InterPro	IPR018247	EF-Hand 1, calcium-binding site	No significant change	No significant change	Upregulated	FALSE	FALSE
NINL	ENSP00000278886	SMART	SM00054	EF-hand, calcium binding motif	No significant change	No significant change	Upregulated	FALSE	FALSE
NYAP1	ENSP00000300179	GO Process	GO:0000902	Cell morphogenesis	No significant change	Downregulated	No significant change	FALSE	FALSE
NYAP1	ENSP00000300179	GO Process	GO:0007154	Cell communication	No significant change	Downregulated	No significant change	FALSE	FALSE
NYAP1	ENSP00000300179	GO Process	GO:0007165	Signal transduction	No significant change	Downregulated	No significant change	FALSE	FALSE
NYAP1	ENSP00000300179	GO Process	GO:0007275	Multicellular organism development	No significant change	Downregulated	No significant change	FALSE	FALSE
NYAP1	ENSP00000300179	GO Process	GO:0007399	Nervous system development	No significant change	Downregulated	No significant change	FALSE	FALSE
NYAP1	ENSP00000300179	GO Process	GO:0009653	Anatomical structure morphogenesis	No significant change	Downregulated	No significant change	FALSE	FALSE
NYAP1	ENSP00000300179	GO Process	GO:0009987	Cellular process	No significant change	Downregulated	No significant change	FALSE	FALSE
NYAP1	ENSP00000300179	GO Process	GO:0014065	Phosphatidylinositol 3-kinase signaling	No significant change	Downregulated	No significant change	FALSE	FALSE
NYAP1	ENSP00000300179	GO Process	GO:0016043	Cellular component organization	No significant change	Downregulated	No significant change	FALSE	FALSE
NYAP1	ENSP00000300179	GO Process	GO:0022008	Neurogenesis	No significant change	Downregulated	No significant change	FALSE	FALSE
NYAP1	ENSP00000300179	GO Process	GO:0023052	Signaling	No significant change	Downregulated	No significant change	FALSE	FALSE
NYAP1	ENSP00000300179	GO Process	GO:0030030	Cell projection organization	No significant change	Downregulated	No significant change	FALSE	FALSE
NYAP1	ENSP00000300179	GO Process	GO:0030154	Cell differentiation	No significant change	Downregulated	No significant change	FALSE	FALSE
NYAP1	ENSP00000300179	GO Process	GO:0030182	Neuron differentiation	No significant change	Downregulated	No significant change	FALSE	FALSE
NYAP1	ENSP00000300179	GO Process	GO:0031175	Neuron projection development	No significant change	Downregulated	No significant change	FALSE	FALSE
NYAP1	ENSP00000300179	GO Process	GO:0032501	Multicellular organismal process	No significant change	Downregulated	No significant change	FALSE	FALSE
NYAP1	ENSP00000300179	GO Process	GO:0032502	Developmental process	No significant change	Downregulated	No significant change	FALSE	FALSE
NYAP1	ENSP00000300179	GO Process	GO:0032989	Cellular component morphogenesis	No significant change	Downregulated	No significant change	FALSE	FALSE
NYAP1	ENSP00000300179	GO Process	GO:0032990	Cell part morphogenesis	No significant change	Downregulated	No significant change	FALSE	FALSE
NYAP1	ENSP00000300179	GO Process	GO:0035556	Intracellular signal transduction	No significant change	Downregulated	No significant change	FALSE	FALSE
NYAP1	ENSP00000300179	GO Process	GO:0048015	Phosphatidylinositol-mediated signaling	No significant change	Downregulated	No significant change	FALSE	FALSE
NYAP1	ENSP00000300179	GO Process	GO:0048017	Inositol lipid-mediated signaling	No significant change	Downregulated	No significant change	FALSE	FALSE
NYAP1	ENSP00000300179	GO Process	GO:0048468	Cell development	No significant change	Downregulated	No significant change	FALSE	FALSE
NYAP1	ENSP00000300179	GO Process	GO:0048666	Neuron development	No significant change	Downregulated	No significant change	FALSE	FALSE
NYAP1	ENSP00000300179	GO Process	GO:0048699	Generation of neurons	No significant change	Downregulated	No significant change	FALSE	FALSE
NYAP1	ENSP00000300179	GO Process	GO:0048731	System development	No significant change	Downregulated	No significant change	FALSE	FALSE
NYAP1	ENSP00000300179	GO Process	GO:0048812	Neuron projection morphogenesis	No significant change	Downregulated	No significant change	FALSE	FALSE
NYAP1	ENSP00000300179	GO Process	GO:0048856	Anatomical structure development	No significant change	Downregulated	No significant change	FALSE	FALSE
NYAP1	ENSP00000300179	GO Process	GO:0048858	Cell projection morphogenesis	No significant change	Downregulated	No significant change	FALSE	FALSE
NYAP1	ENSP00000300179	GO Process	GO:0048869	Cellular developmental process	No significant change	Downregulated	No significant change	FALSE	FALSE
NYAP1	ENSP00000300179	GO Process	GO:0050789	Regulation of biological process	No significant change	Downregulated	No significant change	FALSE	FALSE
NYAP1	ENSP00000300179	GO Process	GO:0050794	Regulation of cellular process	No significant change	Downregulated	No significant change	FALSE	FALSE
NYAP1	ENSP00000300179	GO Process	GO:0050896	Response to stimulus	No significant change	Downregulated	No significant change	FALSE	FALSE
NYAP1	ENSP00000300179	GO Process	GO:0051716	Cellular response to stimulus	No significant change	Downregulated	No significant change	FALSE	FALSE
NYAP1	ENSP00000300179	GO Process	GO:0065007	Biological regulation	No significant change	Downregulated	No significant change	FALSE	FALSE
NYAP1	ENSP00000300179	GO Process	GO:0071840	Cellular component organization or biogenesis	No significant change	Downregulated	No significant change	FALSE	FALSE
NYAP1	ENSP00000300179	GO Process	GO:0120036	Plasma membrane bounded cell projection organization	No significant change	Downregulated	No significant change	FALSE	FALSE
NYAP1	ENSP00000300179	GO Process	GO:0120039	Plasma membrane bounded cell projection morphogenesis	No significant change	Downregulated	No significant change	FALSE	FALSE
NYAP1	ENSP00000300179	TISSUES	BTO:0000000	Tissues, cell types and enzyme sources	No significant change	Downregulated	No significant change	FALSE	FALSE
NYAP1	ENSP00000300179	TISSUES	BTO:0000042	Animal	No significant change	Downregulated	No significant change	FALSE	FALSE
NYAP1	ENSP00000300179	TISSUES	BTO:0000142	Brain	No significant change	Downregulated	No significant change	FALSE	FALSE
NYAP1	ENSP00000300179	TISSUES	BTO:0000211	Caudate nucleus	No significant change	Downregulated	No significant change	FALSE	FALSE
NYAP1	ENSP00000300179	TISSUES	BTO:0000227	Central nervous system	No significant change	Downregulated	No significant change	FALSE	FALSE
NYAP1	ENSP00000300179	TISSUES	BTO:0000231	Cerebral hemisphere	No significant change	Downregulated	No significant change	FALSE	FALSE
NYAP1	ENSP00000300179	TISSUES	BTO:0000233	Cerebral cortex	No significant change	Downregulated	No significant change	FALSE	FALSE
NYAP1	ENSP00000300179	TISSUES	BTO:0000235	Basal ganglion	No significant change	Downregulated	No significant change	FALSE	FALSE
NYAP1	ENSP00000300179	TISSUES	BTO:0000239	Telencephalon	No significant change	Downregulated	No significant change	FALSE	FALSE
NYAP1	ENSP00000300179	TISSUES	BTO:0000282	Head	No significant change	Downregulated	No significant change	FALSE	FALSE
NYAP1	ENSP00000300179	TISSUES	BTO:0000418	Neostriatum	No significant change	Downregulated	No significant change	FALSE	FALSE
NYAP1	ENSP00000300179	TISSUES	BTO:0000478	Forebrain	No significant change	Downregulated	No significant change	FALSE	FALSE
NYAP1	ENSP00000300179	TISSUES	BTO:0000497	Ganglion	No significant change	Downregulated	No significant change	FALSE	FALSE
NYAP1	ENSP00000300179	TISSUES	BTO:0001311	Corpus striatum	No significant change	Downregulated	No significant change	FALSE	FALSE
NYAP1	ENSP00000300179	TISSUES	BTO:0001484	Nervous system	No significant change	Downregulated	No significant change	FALSE	FALSE
NYAP1	ENSP00000300179	TISSUES	BTO:0001489	Whole body	No significant change	Downregulated	No significant change	TRUE	FALSE
NYAP1	ENSP00000300179	Monarch	EFO:0004348	Hematocrit	No significant change	Downregulated	No significant change	FALSE	FALSE
NYAP1	ENSP00000300179	Monarch	EFO:0004503	Hematological measurement	No significant change	Downregulated	No significant change	FALSE	FALSE
NYAP1	ENSP00000300179	Monarch	EFO:0004509	Hemoglobin measurement	No significant change	Downregulated	No significant change	FALSE	FALSE
NYAP1	ENSP00000300179	Monarch	EFO:0004731	Eye measurement	No significant change	Downregulated	No significant change	FALSE	FALSE
NYAP1	ENSP00000300179	Monarch	EFO:0004747	Protein measurement	No significant change	Downregulated	No significant change	FALSE	FALSE
NYAP1	ENSP00000300179	Monarch	EFO:0007814	Refractive error measurement	No significant change	Downregulated	No significant change	FALSE	FALSE
NYAP1	ENSP00000300179	Monarch	EFO:0007937	Blood protein measurement	No significant change	Downregulated	No significant change	FALSE	FALSE
NYAP1	ENSP00000300179	UniProt Keywords	KW-0025	Alternative splicing	No significant change	Downregulated	No significant change	FALSE	FALSE
NYAP1	ENSP00000300179	UniProt Keywords	KW-0597	Phosphoprotein	No significant change	Downregulated	No significant change	FALSE	FALSE
NYAP1	ENSP00000300179	Pfam	PF15439	Neuronal tyrosine-phosphorylated phosphoinositide-3-kinase adapter	No significant change	Downregulated	No significant change	FALSE	FALSE
NYAP1	ENSP00000300179	Pfam	PF15452	Neuronal tyrosine-phosphorylated phosphoinositide-3-kinase adapter	No significant change	Downregulated	No significant change	FALSE	FALSE
NYAP1	ENSP00000300179	InterPro	IPR026722	Neuronal tyrosine-phosphorylated phosphoinositide-3-kinase adapter 1/2	No significant change	Downregulated	No significant change	FALSE	FALSE
NYAP1	ENSP00000300179	InterPro	IPR029353	Neuronal tyrosine-phosphorylated phosphoinositide-3-kinase adapter, C-terminal domain	No significant change	Downregulated	No significant change	FALSE	FALSE
NYAP1	ENSP00000300179	InterPro	IPR039482	Neuronal tyrosine-phosphorylated phosphoinositide-3-kinase adapter, N-terminal	No significant change	Downregulated	No significant change	FALSE	FALSE
OAS3	ENSP00000228928	GO Process	GO:0001817	Regulation of cytokine production	Upregulated	No significant change	No significant change	FALSE	TRUE
OAS3	ENSP00000228928	GO Process	GO:0001818	Negative regulation of cytokine production	Upregulated	No significant change	No significant change	FALSE	TRUE
OAS3	ENSP00000228928	GO Process	GO:0001819	Positive regulation of cytokine production	Upregulated	No significant change	No significant change	FALSE	TRUE
OAS3	ENSP00000228928	GO Process	GO:0001959	Regulation of cytokine-mediated signaling pathway	Upregulated	No significant change	No significant change	FALSE	TRUE
OAS3	ENSP00000228928	GO Process	GO:0001960	Negative regulation of cytokine-mediated signaling pathway	Upregulated	No significant change	No significant change	FALSE	TRUE
OAS3	ENSP00000228928	GO Process	GO:0002221	Pattern recognition receptor signaling pathway	Upregulated	No significant change	No significant change	FALSE	FALSE
OAS3	ENSP00000228928	GO Process	GO:0002376	Immune system process	Upregulated	No significant change	No significant change	TRUE	TRUE
OAS3	ENSP00000228928	GO Process	GO:0002682	Regulation of immune system process	Upregulated	No significant change	No significant change	FALSE	TRUE
OAS3	ENSP00000228928	GO Process	GO:0002683	Negative regulation of immune system process	Upregulated	No significant change	No significant change	FALSE	TRUE
OAS3	ENSP00000228928	GO Process	GO:0002753	Cytoplasmic pattern recognition receptor signaling pathway	Upregulated	No significant change	No significant change	FALSE	FALSE
OAS3	ENSP00000228928	GO Process	GO:0002764	Immune response-regulating signaling pathway	Upregulated	No significant change	No significant change	FALSE	TRUE
OAS3	ENSP00000228928	GO Process	GO:0002831	Regulation of response to biotic stimulus	Upregulated	No significant change	No significant change	FALSE	FALSE
OAS3	ENSP00000228928	GO Process	GO:0002832	Negative regulation of response to biotic stimulus	Upregulated	No significant change	No significant change	FALSE	FALSE
OAS3	ENSP00000228928	GO Process	GO:0006139	Nucleobase-containing compound metabolic process	Upregulated	No significant change	No significant change	FALSE	FALSE
OAS3	ENSP00000228928	GO Process	GO:0006725	Cellular aromatic compound metabolic process	Upregulated	No significant change	No significant change	FALSE	FALSE
OAS3	ENSP00000228928	GO Process	GO:0006807	Nitrogen compound metabolic process	Upregulated	No significant change	No significant change	FALSE	FALSE
OAS3	ENSP00000228928	GO Process	GO:0006950	Response to stress	Upregulated	No significant change	No significant change	FALSE	FALSE
OAS3	ENSP00000228928	GO Process	GO:0006952	Defense response	Upregulated	No significant change	No significant change	TRUE	TRUE
OAS3	ENSP00000228928	GO Process	GO:0006955	Immune response	Upregulated	No significant change	No significant change	TRUE	TRUE
OAS3	ENSP00000228928	GO Process	GO:0007154	Cell communication	Upregulated	No significant change	No significant change	FALSE	FALSE
OAS3	ENSP00000228928	GO Process	GO:0007165	Signal transduction	Upregulated	No significant change	No significant change	FALSE	FALSE
OAS3	ENSP00000228928	GO Process	GO:0008152	Metabolic process	Upregulated	No significant change	No significant change	FALSE	FALSE
OAS3	ENSP00000228928	GO Process	GO:0009605	Response to external stimulus	Upregulated	No significant change	No significant change	TRUE	FALSE
OAS3	ENSP00000228928	GO Process	GO:0009607	Response to biotic stimulus	Upregulated	No significant change	No significant change	FALSE	FALSE
OAS3	ENSP00000228928	GO Process	GO:0009615	Response to virus	Upregulated	No significant change	No significant change	TRUE	TRUE
OAS3	ENSP00000228928	GO Process	GO:0009617	Response to bacterium	Upregulated	No significant change	No significant change	FALSE	TRUE
OAS3	ENSP00000228928	GO Process	GO:0009892	Negative regulation of metabolic process	Upregulated	No significant change	No significant change	FALSE	FALSE
OAS3	ENSP00000228928	GO Process	GO:0009893	Positive regulation of metabolic process	Upregulated	No significant change	No significant change	FALSE	FALSE
OAS3	ENSP00000228928	GO Process	GO:0009966	Regulation of signal transduction	Upregulated	No significant change	No significant change	FALSE	FALSE
OAS3	ENSP00000228928	GO Process	GO:0009968	Negative regulation of signal transduction	Upregulated	No significant change	No significant change	FALSE	FALSE
OAS3	ENSP00000228928	GO Process	GO:0009987	Cellular process	Upregulated	No significant change	No significant change	FALSE	FALSE
OAS3	ENSP00000228928	GO Process	GO:0010468	Regulation of gene expression	Upregulated	No significant change	No significant change	FALSE	FALSE
OAS3	ENSP00000228928	GO Process	GO:0010604	Positive regulation of macromolecule metabolic process	Upregulated	No significant change	No significant change	FALSE	FALSE
OAS3	ENSP00000228928	GO Process	GO:0010605	Negative regulation of macromolecule metabolic process	Upregulated	No significant change	No significant change	FALSE	FALSE
OAS3	ENSP00000228928	GO Process	GO:0010628	Positive regulation of gene expression	Upregulated	No significant change	No significant change	FALSE	FALSE
OAS3	ENSP00000228928	GO Process	GO:0010629	Negative regulation of gene expression	Upregulated	No significant change	No significant change	FALSE	FALSE
OAS3	ENSP00000228928	GO Process	GO:0010646	Regulation of cell communication	Upregulated	No significant change	No significant change	FALSE	FALSE
OAS3	ENSP00000228928	GO Process	GO:0010648	Negative regulation of cell communication	Upregulated	No significant change	No significant change	FALSE	FALSE
OAS3	ENSP00000228928	GO Process	GO:0019219	Regulation of nucleobase-containing compound metabolic process	Upregulated	No significant change	No significant change	FALSE	FALSE
OAS3	ENSP00000228928	GO Process	GO:0019222	Regulation of metabolic process	Upregulated	No significant change	No significant change	FALSE	FALSE
OAS3	ENSP00000228928	GO Process	GO:0023051	Regulation of signaling	Upregulated	No significant change	No significant change	FALSE	FALSE
OAS3	ENSP00000228928	GO Process	GO:0023052	Signaling	Upregulated	No significant change	No significant change	FALSE	FALSE
OAS3	ENSP00000228928	GO Process	GO:0023057	Negative regulation of signaling	Upregulated	No significant change	No significant change	FALSE	FALSE
OAS3	ENSP00000228928	GO Process	GO:0030522	Intracellular receptor signaling pathway	Upregulated	No significant change	No significant change	FALSE	FALSE
OAS3	ENSP00000228928	GO Process	GO:0031323	Regulation of cellular metabolic process	Upregulated	No significant change	No significant change	FALSE	FALSE
OAS3	ENSP00000228928	GO Process	GO:0031347	Regulation of defense response	Upregulated	No significant change	No significant change	TRUE	TRUE
OAS3	ENSP00000228928	GO Process	GO:0031348	Negative regulation of defense response	Upregulated	No significant change	No significant change	FALSE	TRUE
OAS3	ENSP00000228928	GO Process	GO:0032069	Regulation of nuclease activity	Upregulated	No significant change	No significant change	FALSE	FALSE
OAS3	ENSP00000228928	GO Process	GO:0032101	Regulation of response to external stimulus	Upregulated	No significant change	No significant change	TRUE	FALSE
OAS3	ENSP00000228928	GO Process	GO:0032102	Negative regulation of response to external stimulus	Upregulated	No significant change	No significant change	FALSE	FALSE
OAS3	ENSP00000228928	GO Process	GO:0032479	Regulation of type I interferon production	Upregulated	No significant change	No significant change	FALSE	TRUE
OAS3	ENSP00000228928	GO Process	GO:0032481	Positive regulation of type I interferon production	Upregulated	No significant change	No significant change	FALSE	TRUE
OAS3	ENSP00000228928	GO Process	GO:0032642	Regulation of chemokine production	Upregulated	No significant change	No significant change	FALSE	FALSE
OAS3	ENSP00000228928	GO Process	GO:0032648	Regulation of interferon-beta production	Upregulated	No significant change	No significant change	FALSE	TRUE
OAS3	ENSP00000228928	GO Process	GO:0032680	Regulation of tumor necrosis factor production	Upregulated	No significant change	No significant change	FALSE	TRUE
OAS3	ENSP00000228928	GO Process	GO:0032682	Negative regulation of chemokine production	Upregulated	No significant change	No significant change	FALSE	FALSE
OAS3	ENSP00000228928	GO Process	GO:0032722	Positive regulation of chemokine production	Upregulated	No significant change	No significant change	FALSE	FALSE
OAS3	ENSP00000228928	GO Process	GO:0032728	Positive regulation of interferon-beta production	Upregulated	No significant change	No significant change	TRUE	TRUE
OAS3	ENSP00000228928	GO Process	GO:0032760	Positive regulation of tumor necrosis factor production	Upregulated	No significant change	No significant change	FALSE	TRUE
OAS3	ENSP00000228928	GO Process	GO:0034641	Cellular nitrogen compound metabolic process	Upregulated	No significant change	No significant change	FALSE	FALSE
OAS3	ENSP00000228928	GO Process	GO:0035394	Regulation of chemokine (C-X-C motif) ligand 9 production	Upregulated	No significant change	No significant change	FALSE	FALSE
OAS3	ENSP00000228928	GO Process	GO:0035395	Negative regulation of chemokine (C-X-C motif) ligand 9 production	Upregulated	No significant change	No significant change	FALSE	FALSE
OAS3	ENSP00000228928	GO Process	GO:0035556	Intracellular signal transduction	Upregulated	No significant change	No significant change	FALSE	FALSE
OAS3	ENSP00000228928	GO Process	GO:0039528	Cytoplasmic pattern recognition receptor signaling pathway in response to virus	Upregulated	No significant change	No significant change	FALSE	TRUE
OAS3	ENSP00000228928	GO Process	GO:0039529	RIG-I signaling pathway	Upregulated	No significant change	No significant change	FALSE	FALSE
OAS3	ENSP00000228928	GO Process	GO:0039530	MDA-5 signaling pathway	Upregulated	No significant change	No significant change	FALSE	FALSE
OAS3	ENSP00000228928	GO Process	GO:0042742	Defense response to bacterium	Upregulated	No significant change	No significant change	FALSE	TRUE
OAS3	ENSP00000228928	GO Process	GO:0043207	Response to external biotic stimulus	Upregulated	No significant change	No significant change	FALSE	FALSE
OAS3	ENSP00000228928	GO Process	GO:0044237	Cellular metabolic process	Upregulated	No significant change	No significant change	FALSE	FALSE
OAS3	ENSP00000228928	GO Process	GO:0044238	Primary metabolic process	Upregulated	No significant change	No significant change	FALSE	FALSE
OAS3	ENSP00000228928	GO Process	GO:0044419	Biological process involved in interspecies interaction between organisms	Upregulated	No significant change	No significant change	TRUE	FALSE
OAS3	ENSP00000228928	GO Process	GO:0045069	Regulation of viral genome replication	Upregulated	No significant change	No significant change	FALSE	TRUE
OAS3	ENSP00000228928	GO Process	GO:0045071	Negative regulation of viral genome replication	Upregulated	No significant change	No significant change	FALSE	TRUE
OAS3	ENSP00000228928	GO Process	GO:0045087	Innate immune response	Upregulated	No significant change	No significant change	TRUE	TRUE
OAS3	ENSP00000228928	GO Process	GO:0045088	Regulation of innate immune response	Upregulated	No significant change	No significant change	FALSE	TRUE
OAS3	ENSP00000228928	GO Process	GO:0045824	Negative regulation of innate immune response	Upregulated	No significant change	No significant change	FALSE	TRUE
OAS3	ENSP00000228928	GO Process	GO:0046483	Heterocycle metabolic process	Upregulated	No significant change	No significant change	FALSE	FALSE
OAS3	ENSP00000228928	GO Process	GO:0048518	Positive regulation of biological process	Upregulated	No significant change	No significant change	FALSE	FALSE
OAS3	ENSP00000228928	GO Process	GO:0048519	Negative regulation of biological process	Upregulated	No significant change	No significant change	FALSE	FALSE
OAS3	ENSP00000228928	GO Process	GO:0048523	Negative regulation of cellular process	Upregulated	No significant change	No significant change	FALSE	FALSE
OAS3	ENSP00000228928	GO Process	GO:0048525	Negative regulation of viral process	Upregulated	No significant change	No significant change	FALSE	TRUE
OAS3	ENSP00000228928	GO Process	GO:0048583	Regulation of response to stimulus	Upregulated	No significant change	No significant change	FALSE	FALSE
OAS3	ENSP00000228928	GO Process	GO:0048585	Negative regulation of response to stimulus	Upregulated	No significant change	No significant change	FALSE	FALSE
OAS3	ENSP00000228928	GO Process	GO:0050776	Regulation of immune response	Upregulated	No significant change	No significant change	FALSE	TRUE
OAS3	ENSP00000228928	GO Process	GO:0050777	Negative regulation of immune response	Upregulated	No significant change	No significant change	FALSE	TRUE
OAS3	ENSP00000228928	GO Process	GO:0050789	Regulation of biological process	Upregulated	No significant change	No significant change	FALSE	FALSE
OAS3	ENSP00000228928	GO Process	GO:0050790	Regulation of catalytic activity	Upregulated	No significant change	No significant change	TRUE	FALSE
OAS3	ENSP00000228928	GO Process	GO:0050792	Regulation of viral process	Upregulated	No significant change	No significant change	FALSE	TRUE
OAS3	ENSP00000228928	GO Process	GO:0050794	Regulation of cellular process	Upregulated	No significant change	No significant change	FALSE	FALSE
OAS3	ENSP00000228928	GO Process	GO:0050896	Response to stimulus	Upregulated	No significant change	No significant change	FALSE	FALSE
OAS3	ENSP00000228928	GO Process	GO:0051171	Regulation of nitrogen compound metabolic process	Upregulated	No significant change	No significant change	FALSE	FALSE
OAS3	ENSP00000228928	GO Process	GO:0051239	Regulation of multicellular organismal process	Upregulated	No significant change	No significant change	FALSE	FALSE
OAS3	ENSP00000228928	GO Process	GO:0051240	Positive regulation of multicellular organismal process	Upregulated	No significant change	No significant change	FALSE	FALSE
OAS3	ENSP00000228928	GO Process	GO:0051241	Negative regulation of multicellular organismal process	Upregulated	No significant change	No significant change	FALSE	FALSE
OAS3	ENSP00000228928	GO Process	GO:0051252	Regulation of RNA metabolic process	Upregulated	No significant change	No significant change	FALSE	FALSE
OAS3	ENSP00000228928	GO Process	GO:0051336	Regulation of hydrolase activity	Upregulated	No significant change	No significant change	FALSE	FALSE
OAS3	ENSP00000228928	GO Process	GO:0051607	Defense response to virus	Upregulated	No significant change	No significant change	TRUE	TRUE
OAS3	ENSP00000228928	GO Process	GO:0051707	Response to other organism	Upregulated	No significant change	No significant change	TRUE	FALSE
OAS3	ENSP00000228928	GO Process	GO:0051716	Cellular response to stimulus	Upregulated	No significant change	No significant change	FALSE	FALSE
OAS3	ENSP00000228928	GO Process	GO:0060255	Regulation of macromolecule metabolic process	Upregulated	No significant change	No significant change	FALSE	FALSE
OAS3	ENSP00000228928	GO Process	GO:0060338	Regulation of type I interferon-mediated signaling pathway	Upregulated	No significant change	No significant change	FALSE	TRUE
OAS3	ENSP00000228928	GO Process	GO:0060339	Negative regulation of type I interferon-mediated signaling pathway	Upregulated	No significant change	No significant change	FALSE	TRUE
OAS3	ENSP00000228928	GO Process	GO:0060700	Regulation of ribonuclease activity	Upregulated	No significant change	No significant change	FALSE	FALSE
OAS3	ENSP00000228928	GO Process	GO:0060759	Regulation of response to cytokine stimulus	Upregulated	No significant change	No significant change	FALSE	TRUE
OAS3	ENSP00000228928	GO Process	GO:0060761	Negative regulation of response to cytokine stimulus	Upregulated	No significant change	No significant change	FALSE	TRUE
OAS3	ENSP00000228928	GO Process	GO:0065007	Biological regulation	Upregulated	No significant change	No significant change	FALSE	FALSE
OAS3	ENSP00000228928	GO Process	GO:0065009	Regulation of molecular function	Upregulated	No significant change	No significant change	TRUE	FALSE
OAS3	ENSP00000228928	GO Process	GO:0071637	Regulation of monocyte chemotactic protein-1 production	Upregulated	No significant change	No significant change	FALSE	TRUE
OAS3	ENSP00000228928	GO Process	GO:0071639	Positive regulation of monocyte chemotactic protein-1 production	Upregulated	No significant change	No significant change	FALSE	TRUE
OAS3	ENSP00000228928	GO Process	GO:0071649	Regulation of chemokine (C-C motif) ligand 5 production	Upregulated	No significant change	No significant change	FALSE	FALSE
OAS3	ENSP00000228928	GO Process	GO:0071650	Negative regulation of chemokine (C-C motif) ligand 5 production	Upregulated	No significant change	No significant change	FALSE	FALSE
OAS3	ENSP00000228928	GO Process	GO:0071658	Regulation of IP-10 production	Upregulated	No significant change	No significant change	FALSE	FALSE
OAS3	ENSP00000228928	GO Process	GO:0071659	Negative regulation of IP-10 production	Upregulated	No significant change	No significant change	FALSE	FALSE
OAS3	ENSP00000228928	GO Process	GO:0071704	Organic substance metabolic process	Upregulated	No significant change	No significant change	FALSE	FALSE
OAS3	ENSP00000228928	GO Process	GO:0080090	Regulation of primary metabolic process	Upregulated	No significant change	No significant change	FALSE	FALSE
OAS3	ENSP00000228928	GO Process	GO:0080134	Regulation of response to stress	Upregulated	No significant change	No significant change	FALSE	FALSE
OAS3	ENSP00000228928	GO Process	GO:0098542	Defense response to other organism	Upregulated	No significant change	No significant change	TRUE	TRUE
OAS3	ENSP00000228928	GO Process	GO:0098586	Cellular response to virus	Upregulated	No significant change	No significant change	FALSE	TRUE
OAS3	ENSP00000228928	GO Process	GO:0140546	Defense response to symbiont	Upregulated	No significant change	No significant change	FALSE	TRUE
OAS3	ENSP00000228928	GO Process	GO:1901360	Organic cyclic compound metabolic process	Upregulated	No significant change	No significant change	FALSE	FALSE
OAS3	ENSP00000228928	GO Process	GO:1903555	Regulation of tumor necrosis factor superfamily cytokine production	Upregulated	No significant change	No significant change	FALSE	TRUE
OAS3	ENSP00000228928	GO Process	GO:1903557	Positive regulation of tumor necrosis factor superfamily cytokine production	Upregulated	No significant change	No significant change	FALSE	TRUE
OAS3	ENSP00000228928	GO Process	GO:1903900	Regulation of viral life cycle	Upregulated	No significant change	No significant change	FALSE	TRUE
OAS3	ENSP00000228928	GO Process	GO:2000341	Regulation of chemokine (C-X-C motif) ligand 2 production	Upregulated	No significant change	No significant change	FALSE	FALSE
OAS3	ENSP00000228928	GO Process	GO:2000342	Negative regulation of chemokine (C-X-C motif) ligand 2 production	Upregulated	No significant change	No significant change	FALSE	FALSE
OAS3	ENSP00000228928	GO Function	GO:0000166	Nucleotide binding	Upregulated	No significant change	No significant change	FALSE	FALSE
OAS3	ENSP00000228928	GO Function	GO:0001730	2-5-oligoadenylate synthetase activity	Upregulated	No significant change	No significant change	FALSE	FALSE
OAS3	ENSP00000228928	GO Function	GO:0003676	Nucleic acid binding	Upregulated	No significant change	No significant change	FALSE	FALSE
OAS3	ENSP00000228928	GO Function	GO:0003723	RNA binding	Upregulated	No significant change	No significant change	FALSE	FALSE
OAS3	ENSP00000228928	GO Function	GO:0003725	Double-stranded RNA binding	Upregulated	No significant change	No significant change	FALSE	FALSE
OAS3	ENSP00000228928	GO Function	GO:0003824	Catalytic activity	Upregulated	No significant change	No significant change	FALSE	FALSE
OAS3	ENSP00000228928	GO Function	GO:0005488	Binding	Upregulated	No significant change	No significant change	FALSE	FALSE
OAS3	ENSP00000228928	GO Function	GO:0005524	ATP binding	Upregulated	No significant change	No significant change	FALSE	FALSE
OAS3	ENSP00000228928	GO Function	GO:0016740	Transferase activity	Upregulated	No significant change	No significant change	FALSE	FALSE
OAS3	ENSP00000228928	GO Function	GO:0016772	Transferase activity, transferring phosphorus-containing groups	Upregulated	No significant change	No significant change	FALSE	FALSE
OAS3	ENSP00000228928	GO Function	GO:0016779	Nucleotidyltransferase activity	Upregulated	No significant change	No significant change	FALSE	FALSE
OAS3	ENSP00000228928	GO Function	GO:0017076	Purine nucleotide binding	Upregulated	No significant change	No significant change	FALSE	FALSE
OAS3	ENSP00000228928	GO Function	GO:0030554	Adenyl nucleotide binding	Upregulated	No significant change	No significant change	FALSE	FALSE
OAS3	ENSP00000228928	GO Function	GO:0032553	Ribonucleotide binding	Upregulated	No significant change	No significant change	FALSE	FALSE
OAS3	ENSP00000228928	GO Function	GO:0032555	Purine ribonucleotide binding	Upregulated	No significant change	No significant change	FALSE	FALSE
OAS3	ENSP00000228928	GO Function	GO:0032559	Adenyl ribonucleotide binding	Upregulated	No significant change	No significant change	FALSE	FALSE
OAS3	ENSP00000228928	GO Function	GO:0035639	Purine ribonucleoside triphosphate binding	Upregulated	No significant change	No significant change	FALSE	FALSE
OAS3	ENSP00000228928	GO Function	GO:0036094	Small molecule binding	Upregulated	No significant change	No significant change	FALSE	FALSE
OAS3	ENSP00000228928	GO Function	GO:0043167	Ion binding	Upregulated	No significant change	No significant change	FALSE	FALSE
OAS3	ENSP00000228928	GO Function	GO:0043168	Anion binding	Upregulated	No significant change	No significant change	FALSE	FALSE
OAS3	ENSP00000228928	GO Function	GO:0043169	Cation binding	Upregulated	No significant change	No significant change	FALSE	FALSE
OAS3	ENSP00000228928	GO Function	GO:0046872	Metal ion binding	Upregulated	No significant change	No significant change	FALSE	FALSE
OAS3	ENSP00000228928	GO Function	GO:0070566	Adenylyltransferase activity	Upregulated	No significant change	No significant change	FALSE	FALSE
OAS3	ENSP00000228928	GO Function	GO:0097159	Organic cyclic compound binding	Upregulated	No significant change	No significant change	FALSE	FALSE
OAS3	ENSP00000228928	GO Function	GO:0097367	Carbohydrate derivative binding	Upregulated	No significant change	No significant change	FALSE	FALSE
OAS3	ENSP00000228928	GO Function	GO:1901265	Nucleoside phosphate binding	Upregulated	No significant change	No significant change	FALSE	FALSE
OAS3	ENSP00000228928	GO Function	GO:1901363	Heterocyclic compound binding	Upregulated	No significant change	No significant change	FALSE	FALSE
OAS3	ENSP00000228928	GO Component	GO:0005576	Extracellular region	Upregulated	No significant change	No significant change	FALSE	FALSE
OAS3	ENSP00000228928	GO Component	GO:0005615	Extracellular space	Upregulated	No significant change	No significant change	FALSE	FALSE
OAS3	ENSP00000228928	GO Component	GO:0005622	Intracellular anatomical structure	Upregulated	No significant change	No significant change	FALSE	FALSE
OAS3	ENSP00000228928	GO Component	GO:0005634	Nucleus	Upregulated	No significant change	No significant change	FALSE	FALSE
OAS3	ENSP00000228928	GO Component	GO:0005654	Nucleoplasm	Upregulated	No significant change	No significant change	FALSE	FALSE
OAS3	ENSP00000228928	GO Component	GO:0005737	Cytoplasm	Upregulated	No significant change	No significant change	TRUE	FALSE
OAS3	ENSP00000228928	GO Component	GO:0005829	Cytosol	Upregulated	No significant change	No significant change	TRUE	FALSE
OAS3	ENSP00000228928	GO Component	GO:0005886	Plasma membrane	Upregulated	No significant change	No significant change	FALSE	FALSE
OAS3	ENSP00000228928	GO Component	GO:0016020	Membrane	Upregulated	No significant change	No significant change	FALSE	FALSE
OAS3	ENSP00000228928	GO Component	GO:0031974	Membrane-enclosed lumen	Upregulated	No significant change	No significant change	FALSE	FALSE
OAS3	ENSP00000228928	GO Component	GO:0031981	Nuclear lumen	Upregulated	No significant change	No significant change	FALSE	FALSE
OAS3	ENSP00000228928	GO Component	GO:0043226	Organelle	Upregulated	No significant change	No significant change	FALSE	FALSE
OAS3	ENSP00000228928	GO Component	GO:0043227	Membrane-bounded organelle	Upregulated	No significant change	No significant change	FALSE	FALSE
OAS3	ENSP00000228928	GO Component	GO:0043229	Intracellular organelle	Upregulated	No significant change	No significant change	FALSE	FALSE
OAS3	ENSP00000228928	GO Component	GO:0043231	Intracellular membrane-bounded organelle	Upregulated	No significant change	No significant change	FALSE	FALSE
OAS3	ENSP00000228928	GO Component	GO:0043233	Organelle lumen	Upregulated	No significant change	No significant change	FALSE	FALSE
OAS3	ENSP00000228928	GO Component	GO:0070013	Intracellular organelle lumen	Upregulated	No significant change	No significant change	FALSE	FALSE
OAS3	ENSP00000228928	GO Component	GO:0071944	Cell periphery	Upregulated	No significant change	No significant change	FALSE	FALSE
OAS3	ENSP00000228928	GO Component	GO:0110165	Cellular anatomical entity	Upregulated	No significant change	No significant change	FALSE	FALSE
OAS3	ENSP00000228928	KEGG	hsa04621	NOD-like receptor signaling pathway	Upregulated	No significant change	No significant change	FALSE	FALSE
OAS3	ENSP00000228928	KEGG	hsa05160	Hepatitis C	Upregulated	No significant change	No significant change	FALSE	FALSE
OAS3	ENSP00000228928	KEGG	hsa05162	Measles	Upregulated	No significant change	No significant change	FALSE	FALSE
OAS3	ENSP00000228928	KEGG	hsa05164	Influenza A	Upregulated	No significant change	No significant change	FALSE	TRUE
OAS3	ENSP00000228928	KEGG	hsa05168	Herpes simplex virus 1 infection	Upregulated	No significant change	No significant change	FALSE	TRUE
OAS3	ENSP00000228928	KEGG	hsa05169	Epstein-Barr virus infection	Upregulated	No significant change	No significant change	FALSE	TRUE
OAS3	ENSP00000228928	Reactome	HSA-1169410	Antiviral mechanism by IFN-stimulated genes	Upregulated	No significant change	No significant change	FALSE	TRUE
OAS3	ENSP00000228928	Reactome	HSA-1280215	Cytokine Signaling in Immune system	Upregulated	No significant change	No significant change	TRUE	TRUE
OAS3	ENSP00000228928	Reactome	HSA-168256	Immune System	Upregulated	No significant change	No significant change	TRUE	TRUE
OAS3	ENSP00000228928	Reactome	HSA-877300	Interferon gamma signaling	Upregulated	No significant change	No significant change	FALSE	TRUE
OAS3	ENSP00000228928	Reactome	HSA-8983711	OAS antiviral response	Upregulated	No significant change	No significant change	FALSE	TRUE
OAS3	ENSP00000228928	Reactome	HSA-909733	Interferon alpha/beta signaling	Upregulated	No significant change	No significant change	TRUE	TRUE
OAS3	ENSP00000228928	Reactome	HSA-913531	Interferon Signaling	Upregulated	No significant change	No significant change	TRUE	TRUE
OAS3	ENSP00000228928	WikiPathways	WP4630	Measles virus infection	Upregulated	No significant change	No significant change	FALSE	TRUE
OAS3	ENSP00000228928	WikiPathways	WP4868	Type I interferon induction and signaling during SARS-CoV-2 infection	Upregulated	No significant change	No significant change	FALSE	TRUE
OAS3	ENSP00000228928	WikiPathways	WP4880	Host-pathogen interaction of human coronaviruses - interferon induction	Upregulated	No significant change	No significant change	FALSE	TRUE
OAS3	ENSP00000228928	DISEASES	DOID:0050177	Monogenic disease	Upregulated	No significant change	No significant change	FALSE	FALSE
OAS3	ENSP00000228928	DISEASES	DOID:0050737	Autosomal recessive disease	Upregulated	No significant change	No significant change	FALSE	FALSE
OAS3	ENSP00000228928	DISEASES	DOID:0050739	Autosomal genetic disease	Upregulated	No significant change	No significant change	FALSE	FALSE
OAS3	ENSP00000228928	DISEASES	DOID:0060861	Microphthalmia with limb anomalies	Upregulated	No significant change	No significant change	FALSE	FALSE
OAS3	ENSP00000228928	DISEASES	DOID:225	Syndrome	Upregulated	No significant change	No significant change	FALSE	FALSE
OAS3	ENSP00000228928	DISEASES	DOID:4	Disease	Upregulated	No significant change	No significant change	TRUE	FALSE
OAS3	ENSP00000228928	DISEASES	DOID:630	Genetic disease	Upregulated	No significant change	No significant change	FALSE	FALSE
OAS3	ENSP00000228928	TISSUES	BTO:0000000	Tissues, cell types and enzyme sources	Upregulated	No significant change	No significant change	FALSE	FALSE
OAS3	ENSP00000228928	TISSUES	BTO:0000042	Animal	Upregulated	No significant change	No significant change	FALSE	FALSE
OAS3	ENSP00000228928	TISSUES	BTO:0000089	Blood	Upregulated	No significant change	No significant change	TRUE	FALSE
OAS3	ENSP00000228928	TISSUES	BTO:0000183	Pancreatic cell line	Upregulated	No significant change	No significant change	FALSE	FALSE
OAS3	ENSP00000228928	TISSUES	BTO:0000570	Hematopoietic system	Upregulated	No significant change	No significant change	TRUE	FALSE
OAS3	ENSP00000228928	TISSUES	BTO:0000574	Hematopoietic cell	Upregulated	No significant change	No significant change	FALSE	FALSE
OAS3	ENSP00000228928	TISSUES	BTO:0000751	Leukocyte	Upregulated	No significant change	No significant change	TRUE	TRUE
OAS3	ENSP00000228928	TISSUES	BTO:0000794	Pancreatic cancer cell line	Upregulated	No significant change	No significant change	FALSE	FALSE
OAS3	ENSP00000228928	TISSUES	BTO:0000876	Monocyte	Upregulated	No significant change	No significant change	FALSE	TRUE
OAS3	ENSP00000228928	TISSUES	BTO:0000878	Mononuclear cell	Upregulated	No significant change	No significant change	FALSE	FALSE
OAS3	ENSP00000228928	TISSUES	BTO:0001019	Prostate gland cell line	Upregulated	No significant change	No significant change	FALSE	FALSE
OAS3	ENSP00000228928	TISSUES	BTO:0001033	Prostate cancer cell line	Upregulated	No significant change	No significant change	FALSE	FALSE
OAS3	ENSP00000228928	TISSUES	BTO:0001044	Phagocyte	Upregulated	No significant change	No significant change	TRUE	FALSE
OAS3	ENSP00000228928	TISSUES	BTO:0001433	Mononuclear phagocyte	Upregulated	No significant change	No significant change	FALSE	FALSE
OAS3	ENSP00000228928	TISSUES	BTO:0001441	Marrow cell	Upregulated	No significant change	No significant change	FALSE	FALSE
OAS3	ENSP00000228928	TISSUES	BTO:0001489	Whole body	Upregulated	No significant change	No significant change	TRUE	FALSE
OAS3	ENSP00000228928	COMPARTMENTS	GOCC:0005622	Intracellular	Upregulated	No significant change	No significant change	FALSE	FALSE
OAS3	ENSP00000228928	COMPARTMENTS	GOCC:0005634	Nucleus	Upregulated	No significant change	No significant change	FALSE	FALSE
OAS3	ENSP00000228928	COMPARTMENTS	GOCC:0005737	Cytoplasm	Upregulated	No significant change	No significant change	TRUE	FALSE
OAS3	ENSP00000228928	COMPARTMENTS	GOCC:0005829	Cytosol	Upregulated	No significant change	No significant change	TRUE	FALSE
OAS3	ENSP00000228928	COMPARTMENTS	GOCC:0005886	Plasma membrane	Upregulated	No significant change	No significant change	FALSE	FALSE
OAS3	ENSP00000228928	COMPARTMENTS	GOCC:0016020	Membrane	Upregulated	No significant change	No significant change	FALSE	FALSE
OAS3	ENSP00000228928	COMPARTMENTS	GOCC:0043226	Organelle	Upregulated	No significant change	No significant change	FALSE	FALSE
OAS3	ENSP00000228928	COMPARTMENTS	GOCC:0043227	Membrane-bounded organelle	Upregulated	No significant change	No significant change	FALSE	FALSE
OAS3	ENSP00000228928	COMPARTMENTS	GOCC:0043229	Intracellular organelle	Upregulated	No significant change	No significant change	FALSE	FALSE
OAS3	ENSP00000228928	COMPARTMENTS	GOCC:0043231	Intracellular membrane-bounded organelle	Upregulated	No significant change	No significant change	FALSE	FALSE
OAS3	ENSP00000228928	COMPARTMENTS	GOCC:0071944	Cell periphery	Upregulated	No significant change	No significant change	FALSE	FALSE
OAS3	ENSP00000228928	COMPARTMENTS	GOCC:0110165	Cellular anatomical entity	Upregulated	No significant change	No significant change	FALSE	FALSE
OAS3	ENSP00000228928	Monarch	EFO:0004315	Drinking behavior	Upregulated	No significant change	No significant change	FALSE	FALSE
OAS3	ENSP00000228928	Monarch	EFO:0004329	Alcohol drinking	Upregulated	No significant change	No significant change	FALSE	FALSE
OAS3	ENSP00000228928	Monarch	EFO:0004529	Lipid measurement	Upregulated	No significant change	No significant change	FALSE	FALSE
OAS3	ENSP00000228928	Monarch	EFO:0004612	High density lipoprotein cholesterol measurement	Upregulated	No significant change	No significant change	FALSE	FALSE
OAS3	ENSP00000228928	Monarch	EFO:0004732	Lipoprotein measurement	Upregulated	No significant change	No significant change	FALSE	FALSE
OAS3	ENSP00000228928	Monarch	EFO:0004747	Protein measurement	Upregulated	No significant change	No significant change	FALSE	FALSE
OAS3	ENSP00000228928	Monarch	EFO:0005105	Lipid or lipoprotein measurement	Upregulated	No significant change	No significant change	FALSE	FALSE
OAS3	ENSP00000228928	Monarch	EFO:0007878	Alcohol consumption measurement	Upregulated	No significant change	No significant change	FALSE	FALSE
OAS3	ENSP00000228928	Monarch	HP:0000118	Phenotypic abnormality	Upregulated	No significant change	No significant change	FALSE	FALSE
OAS3	ENSP00000228928	Monarch	HP:0002242	Abnormal intestine morphology	Upregulated	No significant change	No significant change	FALSE	FALSE
OAS3	ENSP00000228928	Monarch	HP:0002250	Abnormal large intestine morphology	Upregulated	No significant change	No significant change	FALSE	FALSE
OAS3	ENSP00000228928	Monarch	HP:0002253	Colonic diverticula	Upregulated	No significant change	No significant change	FALSE	FALSE
OAS3	ENSP00000228928	Monarch	HP:0005222	Bowel diverticulosis	Upregulated	No significant change	No significant change	FALSE	FALSE
OAS3	ENSP00000228928	Monarch	HP:0011024	Abnormality of the gastrointestinal tract	Upregulated	No significant change	No significant change	FALSE	FALSE
OAS3	ENSP00000228928	Monarch	HP:0012718	Morphological abnormality of the gastrointestinal tract	Upregulated	No significant change	No significant change	FALSE	FALSE
OAS3	ENSP00000228928	Monarch	HP:0025031	Abnormality of the digestive system	Upregulated	No significant change	No significant change	FALSE	FALSE
OAS3	ENSP00000228928	Monarch	HP:0025033	Abnormality of digestive system morphology	Upregulated	No significant change	No significant change	FALSE	FALSE
OAS3	ENSP00000228928	UniProt Keywords	KW-0007	Acetylation	Upregulated	No significant change	No significant change	FALSE	FALSE
OAS3	ENSP00000228928	UniProt Keywords	KW-0051	Antiviral defense	Upregulated	No significant change	No significant change	TRUE	TRUE
OAS3	ENSP00000228928	UniProt Keywords	KW-0067	ATP-binding	Upregulated	No significant change	No significant change	FALSE	FALSE
OAS3	ENSP00000228928	UniProt Keywords	KW-0391	Immunity	Upregulated	No significant change	No significant change	TRUE	TRUE
OAS3	ENSP00000228928	UniProt Keywords	KW-0399	Innate immunity	Upregulated	No significant change	No significant change	TRUE	TRUE
OAS3	ENSP00000228928	UniProt Keywords	KW-0460	Magnesium	Upregulated	No significant change	No significant change	FALSE	FALSE
OAS3	ENSP00000228928	UniProt Keywords	KW-0479	Metal-binding	Upregulated	No significant change	No significant change	FALSE	FALSE
OAS3	ENSP00000228928	UniProt Keywords	KW-0539	Nucleus	Upregulated	No significant change	No significant change	FALSE	FALSE
OAS3	ENSP00000228928	UniProt Keywords	KW-0547	Nucleotide-binding	Upregulated	No significant change	No significant change	FALSE	FALSE
OAS3	ENSP00000228928	UniProt Keywords	KW-0548	Nucleotidyltransferase	Upregulated	No significant change	No significant change	FALSE	FALSE
OAS3	ENSP00000228928	UniProt Keywords	KW-0597	Phosphoprotein	Upregulated	No significant change	No significant change	FALSE	FALSE
OAS3	ENSP00000228928	UniProt Keywords	KW-0677	Repeat	Upregulated	No significant change	No significant change	TRUE	FALSE
OAS3	ENSP00000228928	UniProt Keywords	KW-0694	RNA-binding	Upregulated	No significant change	No significant change	FALSE	FALSE
OAS3	ENSP00000228928	UniProt Keywords	KW-0808	Transferase	Upregulated	No significant change	No significant change	FALSE	FALSE
OAS3	ENSP00000228928	UniProt Keywords	KW-0963	Cytoplasm	Upregulated	No significant change	No significant change	TRUE	FALSE
OAS3	ENSP00000228928	Pfam	PF01909	Nucleotidyltransferase domain	Upregulated	No significant change	No significant change	FALSE	FALSE
OAS3	ENSP00000228928	Pfam	PF10421	2-5-oligoadenylate synthetase 1, domain 2, C-terminus	Upregulated	No significant change	No significant change	FALSE	FALSE
OAS3	ENSP00000228928	InterPro	IPR002934	Polymerase, nucleotidyl transferase domain	Upregulated	No significant change	No significant change	FALSE	FALSE
OAS3	ENSP00000228928	InterPro	IPR006116	2-5OAS/ClassI-CCAase, nucleotidyltransferase domain	Upregulated	No significant change	No significant change	FALSE	FALSE
OAS3	ENSP00000228928	InterPro	IPR006117	2-5-oligoadenylate synthetase, C-terminal conserved site	Upregulated	No significant change	No significant change	FALSE	FALSE
OAS3	ENSP00000228928	InterPro	IPR018952	2-5-oligoadenylate synthetase 1, domain 2/C-terminal	Upregulated	No significant change	No significant change	FALSE	FALSE
OAS3	ENSP00000228928	InterPro	IPR043518	2-5-oligoadenylate synthetase, N-terminal conserved site	Upregulated	No significant change	No significant change	FALSE	FALSE
OAS3	ENSP00000228928	InterPro	IPR043519	Nucleotidyltransferase superfamily	Upregulated	No significant change	No significant change	FALSE	FALSE
OPRD1	ENSP00000234961	GO Process	GO:0001666	Response to hypoxia	No significant change	Downregulated	No significant change	FALSE	FALSE
OPRD1	ENSP00000234961	GO Process	GO:0001932	Regulation of protein phosphorylation	No significant change	Downregulated	No significant change	FALSE	FALSE
OPRD1	ENSP00000234961	GO Process	GO:0001934	Positive regulation of protein phosphorylation	No significant change	Downregulated	No significant change	FALSE	FALSE
OPRD1	ENSP00000234961	GO Process	GO:0002376	Immune system process	No significant change	Downregulated	No significant change	TRUE	TRUE
OPRD1	ENSP00000234961	GO Process	GO:0006355	Regulation of transcription, DNA-templated	No significant change	Downregulated	No significant change	FALSE	FALSE
OPRD1	ENSP00000234961	GO Process	GO:0006950	Response to stress	No significant change	Downregulated	No significant change	FALSE	FALSE
OPRD1	ENSP00000234961	GO Process	GO:0006955	Immune response	No significant change	Downregulated	No significant change	TRUE	TRUE
OPRD1	ENSP00000234961	GO Process	GO:0007154	Cell communication	No significant change	Downregulated	No significant change	FALSE	FALSE
OPRD1	ENSP00000234961	GO Process	GO:0007165	Signal transduction	No significant change	Downregulated	No significant change	FALSE	FALSE
OPRD1	ENSP00000234961	GO Process	GO:0007186	G protein-coupled receptor signaling pathway	No significant change	Downregulated	No significant change	FALSE	FALSE
OPRD1	ENSP00000234961	GO Process	GO:0007187	G protein-coupled receptor signaling pathway, coupled to cyclic nucleotide second messenger	No significant change	Downregulated	No significant change	FALSE	FALSE
OPRD1	ENSP00000234961	GO Process	GO:0007188	Adenylate cyclase-modulating G protein-coupled receptor signaling pathway	No significant change	Downregulated	No significant change	FALSE	FALSE
OPRD1	ENSP00000234961	GO Process	GO:0007193	Adenylate cyclase-inhibiting G protein-coupled receptor signaling pathway	No significant change	Downregulated	No significant change	FALSE	FALSE
OPRD1	ENSP00000234961	GO Process	GO:0007200	Phospholipase C-activating G protein-coupled receptor signaling pathway	No significant change	Downregulated	No significant change	FALSE	FALSE
OPRD1	ENSP00000234961	GO Process	GO:0007218	Neuropeptide signaling pathway	No significant change	Downregulated	No significant change	FALSE	FALSE
OPRD1	ENSP00000234961	GO Process	GO:0007610	Behavior	No significant change	Downregulated	No significant change	FALSE	FALSE
OPRD1	ENSP00000234961	GO Process	GO:0007626	Locomotory behavior	No significant change	Downregulated	No significant change	FALSE	FALSE
OPRD1	ENSP00000234961	GO Process	GO:0007631	Feeding behavior	No significant change	Downregulated	No significant change	FALSE	FALSE
OPRD1	ENSP00000234961	GO Process	GO:0008344	Adult locomotory behavior	No significant change	Downregulated	No significant change	FALSE	FALSE
OPRD1	ENSP00000234961	GO Process	GO:0009628	Response to abiotic stimulus	No significant change	Downregulated	No significant change	FALSE	FALSE
OPRD1	ENSP00000234961	GO Process	GO:0009636	Response to toxic substance	No significant change	Downregulated	No significant change	FALSE	FALSE
OPRD1	ENSP00000234961	GO Process	GO:0009889	Regulation of biosynthetic process	No significant change	Downregulated	No significant change	FALSE	FALSE
OPRD1	ENSP00000234961	GO Process	GO:0009892	Negative regulation of metabolic process	No significant change	Downregulated	No significant change	FALSE	FALSE
OPRD1	ENSP00000234961	GO Process	GO:0009893	Positive regulation of metabolic process	No significant change	Downregulated	No significant change	FALSE	FALSE
OPRD1	ENSP00000234961	GO Process	GO:0009987	Cellular process	No significant change	Downregulated	No significant change	FALSE	FALSE
OPRD1	ENSP00000234961	GO Process	GO:0010033	Response to organic substance	No significant change	Downregulated	No significant change	FALSE	FALSE
OPRD1	ENSP00000234961	GO Process	GO:0010468	Regulation of gene expression	No significant change	Downregulated	No significant change	FALSE	FALSE
OPRD1	ENSP00000234961	GO Process	GO:0010556	Regulation of macromolecule biosynthetic process	No significant change	Downregulated	No significant change	FALSE	FALSE
OPRD1	ENSP00000234961	GO Process	GO:0010562	Positive regulation of phosphorus metabolic process	No significant change	Downregulated	No significant change	FALSE	FALSE
OPRD1	ENSP00000234961	GO Process	GO:0010604	Positive regulation of macromolecule metabolic process	No significant change	Downregulated	No significant change	FALSE	FALSE
OPRD1	ENSP00000234961	GO Process	GO:0010605	Negative regulation of macromolecule metabolic process	No significant change	Downregulated	No significant change	FALSE	FALSE
OPRD1	ENSP00000234961	GO Process	GO:0010629	Negative regulation of gene expression	No significant change	Downregulated	No significant change	FALSE	FALSE
OPRD1	ENSP00000234961	GO Process	GO:0010959	Regulation of metal ion transport	No significant change	Downregulated	No significant change	FALSE	FALSE
OPRD1	ENSP00000234961	GO Process	GO:0019219	Regulation of nucleobase-containing compound metabolic process	No significant change	Downregulated	No significant change	FALSE	FALSE
OPRD1	ENSP00000234961	GO Process	GO:0019220	Regulation of phosphate metabolic process	No significant change	Downregulated	No significant change	FALSE	FALSE
OPRD1	ENSP00000234961	GO Process	GO:0019222	Regulation of metabolic process	No significant change	Downregulated	No significant change	FALSE	FALSE
OPRD1	ENSP00000234961	GO Process	GO:0023052	Signaling	No significant change	Downregulated	No significant change	FALSE	FALSE
OPRD1	ENSP00000234961	GO Process	GO:0030534	Adult behavior	No significant change	Downregulated	No significant change	FALSE	FALSE
OPRD1	ENSP00000234961	GO Process	GO:0031323	Regulation of cellular metabolic process	No significant change	Downregulated	No significant change	FALSE	FALSE
OPRD1	ENSP00000234961	GO Process	GO:0031325	Positive regulation of cellular metabolic process	No significant change	Downregulated	No significant change	FALSE	FALSE
OPRD1	ENSP00000234961	GO Process	GO:0031326	Regulation of cellular biosynthetic process	No significant change	Downregulated	No significant change	FALSE	FALSE
OPRD1	ENSP00000234961	GO Process	GO:0031333	Negative regulation of protein-containing complex assembly	No significant change	Downregulated	No significant change	FALSE	FALSE
OPRD1	ENSP00000234961	GO Process	GO:0031399	Regulation of protein modification process	No significant change	Downregulated	No significant change	FALSE	FALSE
OPRD1	ENSP00000234961	GO Process	GO:0031401	Positive regulation of protein modification process	No significant change	Downregulated	No significant change	FALSE	FALSE
OPRD1	ENSP00000234961	GO Process	GO:0031644	Regulation of nervous system process	No significant change	Downregulated	No significant change	FALSE	FALSE
OPRD1	ENSP00000234961	GO Process	GO:0032501	Multicellular organismal process	No significant change	Downregulated	No significant change	FALSE	FALSE
OPRD1	ENSP00000234961	GO Process	GO:0032793	Positive regulation of CREB transcription factor activity	No significant change	Downregulated	No significant change	FALSE	FALSE
OPRD1	ENSP00000234961	GO Process	GO:0032879	Regulation of localization	No significant change	Downregulated	No significant change	FALSE	FALSE
OPRD1	ENSP00000234961	GO Process	GO:0033135	Regulation of peptidyl-serine phosphorylation	No significant change	Downregulated	No significant change	FALSE	FALSE
OPRD1	ENSP00000234961	GO Process	GO:0033138	Positive regulation of peptidyl-serine phosphorylation	No significant change	Downregulated	No significant change	FALSE	FALSE
OPRD1	ENSP00000234961	GO Process	GO:0033554	Cellular response to stress	No significant change	Downregulated	No significant change	FALSE	FALSE
OPRD1	ENSP00000234961	GO Process	GO:0036293	Response to decreased oxygen levels	No significant change	Downregulated	No significant change	FALSE	FALSE
OPRD1	ENSP00000234961	GO Process	GO:0036294	Cellular response to decreased oxygen levels	No significant change	Downregulated	No significant change	FALSE	FALSE
OPRD1	ENSP00000234961	GO Process	GO:0038003	G protein-coupled opioid receptor signaling pathway	No significant change	Downregulated	No significant change	FALSE	FALSE
OPRD1	ENSP00000234961	GO Process	GO:0042221	Response to chemical	No significant change	Downregulated	No significant change	FALSE	FALSE
OPRD1	ENSP00000234961	GO Process	GO:0042325	Regulation of phosphorylation	No significant change	Downregulated	No significant change	FALSE	FALSE
OPRD1	ENSP00000234961	GO Process	GO:0042327	Positive regulation of phosphorylation	No significant change	Downregulated	No significant change	FALSE	FALSE
OPRD1	ENSP00000234961	GO Process	GO:0042391	Regulation of membrane potential	No significant change	Downregulated	No significant change	FALSE	FALSE
OPRD1	ENSP00000234961	GO Process	GO:0042755	Eating behavior	No significant change	Downregulated	No significant change	FALSE	FALSE
OPRD1	ENSP00000234961	GO Process	GO:0043254	Regulation of protein-containing complex assembly	No significant change	Downregulated	No significant change	FALSE	FALSE
OPRD1	ENSP00000234961	GO Process	GO:0043269	Regulation of ion transport	No significant change	Downregulated	No significant change	FALSE	FALSE
OPRD1	ENSP00000234961	GO Process	GO:0044057	Regulation of system process	No significant change	Downregulated	No significant change	FALSE	FALSE
OPRD1	ENSP00000234961	GO Process	GO:0044087	Regulation of cellular component biogenesis	No significant change	Downregulated	No significant change	FALSE	FALSE
OPRD1	ENSP00000234961	GO Process	GO:0044093	Positive regulation of molecular function	No significant change	Downregulated	No significant change	FALSE	FALSE
OPRD1	ENSP00000234961	GO Process	GO:0045937	Positive regulation of phosphate metabolic process	No significant change	Downregulated	No significant change	FALSE	FALSE
OPRD1	ENSP00000234961	GO Process	GO:0048518	Positive regulation of biological process	No significant change	Downregulated	No significant change	FALSE	FALSE
OPRD1	ENSP00000234961	GO Process	GO:0048519	Negative regulation of biological process	No significant change	Downregulated	No significant change	FALSE	FALSE
OPRD1	ENSP00000234961	GO Process	GO:0048522	Positive regulation of cellular process	No significant change	Downregulated	No significant change	FALSE	FALSE
OPRD1	ENSP00000234961	GO Process	GO:0048523	Negative regulation of cellular process	No significant change	Downregulated	No significant change	FALSE	FALSE
OPRD1	ENSP00000234961	GO Process	GO:0050789	Regulation of biological process	No significant change	Downregulated	No significant change	FALSE	FALSE
OPRD1	ENSP00000234961	GO Process	GO:0050794	Regulation of cellular process	No significant change	Downregulated	No significant change	FALSE	FALSE
OPRD1	ENSP00000234961	GO Process	GO:0050896	Response to stimulus	No significant change	Downregulated	No significant change	FALSE	FALSE
OPRD1	ENSP00000234961	GO Process	GO:0051049	Regulation of transport	No significant change	Downregulated	No significant change	FALSE	FALSE
OPRD1	ENSP00000234961	GO Process	GO:0051090	Regulation of DNA-binding transcription factor activity	No significant change	Downregulated	No significant change	FALSE	FALSE
OPRD1	ENSP00000234961	GO Process	GO:0051091	Positive regulation of DNA-binding transcription factor activity	No significant change	Downregulated	No significant change	FALSE	FALSE
OPRD1	ENSP00000234961	GO Process	GO:0051128	Regulation of cellular component organization	No significant change	Downregulated	No significant change	FALSE	FALSE
OPRD1	ENSP00000234961	GO Process	GO:0051129	Negative regulation of cellular component organization	No significant change	Downregulated	No significant change	FALSE	FALSE
OPRD1	ENSP00000234961	GO Process	GO:0051171	Regulation of nitrogen compound metabolic process	No significant change	Downregulated	No significant change	FALSE	FALSE
OPRD1	ENSP00000234961	GO Process	GO:0051173	Positive regulation of nitrogen compound metabolic process	No significant change	Downregulated	No significant change	FALSE	FALSE
OPRD1	ENSP00000234961	GO Process	GO:0051174	Regulation of phosphorus metabolic process	No significant change	Downregulated	No significant change	FALSE	FALSE
OPRD1	ENSP00000234961	GO Process	GO:0051239	Regulation of multicellular organismal process	No significant change	Downregulated	No significant change	FALSE	FALSE
OPRD1	ENSP00000234961	GO Process	GO:0051246	Regulation of protein metabolic process	No significant change	Downregulated	No significant change	FALSE	FALSE
OPRD1	ENSP00000234961	GO Process	GO:0051247	Positive regulation of protein metabolic process	No significant change	Downregulated	No significant change	FALSE	FALSE
OPRD1	ENSP00000234961	GO Process	GO:0051252	Regulation of RNA metabolic process	No significant change	Downregulated	No significant change	FALSE	FALSE
OPRD1	ENSP00000234961	GO Process	GO:0051716	Cellular response to stimulus	No significant change	Downregulated	No significant change	FALSE	FALSE
OPRD1	ENSP00000234961	GO Process	GO:0051881	Regulation of mitochondrial membrane potential	No significant change	Downregulated	No significant change	FALSE	FALSE
OPRD1	ENSP00000234961	GO Process	GO:0051924	Regulation of calcium ion transport	No significant change	Downregulated	No significant change	FALSE	FALSE
OPRD1	ENSP00000234961	GO Process	GO:0051930	Regulation of sensory perception of pain	No significant change	Downregulated	No significant change	FALSE	FALSE
OPRD1	ENSP00000234961	GO Process	GO:0051931	Regulation of sensory perception	No significant change	Downregulated	No significant change	FALSE	FALSE
OPRD1	ENSP00000234961	GO Process	GO:0060255	Regulation of macromolecule metabolic process	No significant change	Downregulated	No significant change	FALSE	FALSE
OPRD1	ENSP00000234961	GO Process	GO:0065007	Biological regulation	No significant change	Downregulated	No significant change	FALSE	FALSE
OPRD1	ENSP00000234961	GO Process	GO:0065008	Regulation of biological quality	No significant change	Downregulated	No significant change	FALSE	FALSE
OPRD1	ENSP00000234961	GO Process	GO:0065009	Regulation of molecular function	No significant change	Downregulated	No significant change	TRUE	FALSE
OPRD1	ENSP00000234961	GO Process	GO:0070482	Response to oxygen levels	No significant change	Downregulated	No significant change	FALSE	FALSE
OPRD1	ENSP00000234961	GO Process	GO:0070848	Response to growth factor	No significant change	Downregulated	No significant change	FALSE	FALSE
OPRD1	ENSP00000234961	GO Process	GO:0070887	Cellular response to chemical stimulus	No significant change	Downregulated	No significant change	FALSE	FALSE
OPRD1	ENSP00000234961	GO Process	GO:0071310	Cellular response to organic substance	No significant change	Downregulated	No significant change	FALSE	FALSE
OPRD1	ENSP00000234961	GO Process	GO:0071363	Cellular response to growth factor stimulus	No significant change	Downregulated	No significant change	FALSE	FALSE
OPRD1	ENSP00000234961	GO Process	GO:0071453	Cellular response to oxygen levels	No significant change	Downregulated	No significant change	FALSE	FALSE
OPRD1	ENSP00000234961	GO Process	GO:0071456	Cellular response to hypoxia	No significant change	Downregulated	No significant change	FALSE	FALSE
OPRD1	ENSP00000234961	GO Process	GO:0080090	Regulation of primary metabolic process	No significant change	Downregulated	No significant change	FALSE	FALSE
OPRD1	ENSP00000234961	GO Process	GO:0097237	Cellular response to toxic substance	No significant change	Downregulated	No significant change	FALSE	FALSE
OPRD1	ENSP00000234961	GO Process	GO:1903506	Regulation of nucleic acid-templated transcription	No significant change	Downregulated	No significant change	FALSE	FALSE
OPRD1	ENSP00000234961	GO Process	GO:2001141	Regulation of RNA biosynthetic process	No significant change	Downregulated	No significant change	FALSE	FALSE
OPRD1	ENSP00000234961	GO Function	GO:0001653	Peptide receptor activity	No significant change	Downregulated	No significant change	FALSE	FALSE
OPRD1	ENSP00000234961	GO Function	GO:0004888	Transmembrane signaling receptor activity	No significant change	Downregulated	No significant change	FALSE	FALSE
OPRD1	ENSP00000234961	GO Function	GO:0004930	G protein-coupled receptor activity	No significant change	Downregulated	No significant change	FALSE	FALSE
OPRD1	ENSP00000234961	GO Function	GO:0004985	G protein-coupled opioid receptor activity	No significant change	Downregulated	No significant change	FALSE	FALSE
OPRD1	ENSP00000234961	GO Function	GO:0005102	Signaling receptor binding	No significant change	Downregulated	No significant change	FALSE	FALSE
OPRD1	ENSP00000234961	GO Function	GO:0005488	Binding	No significant change	Downregulated	No significant change	FALSE	FALSE
OPRD1	ENSP00000234961	GO Function	GO:0005515	Protein binding	No significant change	Downregulated	No significant change	FALSE	FALSE
OPRD1	ENSP00000234961	GO Function	GO:0008528	G protein-coupled peptide receptor activity	No significant change	Downregulated	No significant change	FALSE	FALSE
OPRD1	ENSP00000234961	GO Function	GO:0033218	Amide binding	No significant change	Downregulated	No significant change	FALSE	FALSE
OPRD1	ENSP00000234961	GO Function	GO:0033612	Receptor serine/threonine kinase binding	No significant change	Downregulated	No significant change	FALSE	FALSE
OPRD1	ENSP00000234961	GO Function	GO:0038023	Signaling receptor activity	No significant change	Downregulated	No significant change	FALSE	FALSE
OPRD1	ENSP00000234961	GO Function	GO:0038046	G protein-coupled enkephalin receptor activity	No significant change	Downregulated	No significant change	FALSE	FALSE
OPRD1	ENSP00000234961	GO Function	GO:0042277	Peptide binding	No significant change	Downregulated	No significant change	FALSE	FALSE
OPRD1	ENSP00000234961	GO Function	GO:0042923	Neuropeptide binding	No significant change	Downregulated	No significant change	FALSE	FALSE
OPRD1	ENSP00000234961	GO Function	GO:0060089	Molecular transducer activity	No significant change	Downregulated	No significant change	FALSE	FALSE
OPRD1	ENSP00000234961	GO Component	GO:0005622	Intracellular anatomical structure	No significant change	Downregulated	No significant change	FALSE	FALSE
OPRD1	ENSP00000234961	GO Component	GO:0005737	Cytoplasm	No significant change	Downregulated	No significant change	TRUE	FALSE
OPRD1	ENSP00000234961	GO Component	GO:0005886	Plasma membrane	No significant change	Downregulated	No significant change	FALSE	FALSE
OPRD1	ENSP00000234961	GO Component	GO:0005887	Integral component of plasma membrane	No significant change	Downregulated	No significant change	FALSE	FALSE
OPRD1	ENSP00000234961	GO Component	GO:0008021	Synaptic vesicle	No significant change	Downregulated	No significant change	FALSE	FALSE
OPRD1	ENSP00000234961	GO Component	GO:0012505	Endomembrane system	No significant change	Downregulated	No significant change	FALSE	FALSE
OPRD1	ENSP00000234961	GO Component	GO:0012506	Vesicle membrane	No significant change	Downregulated	No significant change	FALSE	FALSE
OPRD1	ENSP00000234961	GO Component	GO:0014069	Postsynaptic density	No significant change	Downregulated	No significant change	FALSE	FALSE
OPRD1	ENSP00000234961	GO Component	GO:0016020	Membrane	No significant change	Downregulated	No significant change	FALSE	FALSE
OPRD1	ENSP00000234961	GO Component	GO:0016021	Integral component of membrane	No significant change	Downregulated	No significant change	FALSE	FALSE
OPRD1	ENSP00000234961	GO Component	GO:0030054	Cell junction	No significant change	Downregulated	No significant change	FALSE	FALSE
OPRD1	ENSP00000234961	GO Component	GO:0030133	Transport vesicle	No significant change	Downregulated	No significant change	FALSE	FALSE
OPRD1	ENSP00000234961	GO Component	GO:0030141	Secretory granule	No significant change	Downregulated	No significant change	FALSE	FALSE
OPRD1	ENSP00000234961	GO Component	GO:0030285	Integral component of synaptic vesicle membrane	No significant change	Downregulated	No significant change	FALSE	FALSE
OPRD1	ENSP00000234961	GO Component	GO:0030424	Axon	No significant change	Downregulated	No significant change	FALSE	FALSE
OPRD1	ENSP00000234961	GO Component	GO:0030425	Dendrite	No significant change	Downregulated	No significant change	FALSE	FALSE
OPRD1	ENSP00000234961	GO Component	GO:0030658	Transport vesicle membrane	No significant change	Downregulated	No significant change	FALSE	FALSE
OPRD1	ENSP00000234961	GO Component	GO:0030659	Cytoplasmic vesicle membrane	No significant change	Downregulated	No significant change	FALSE	FALSE
OPRD1	ENSP00000234961	GO Component	GO:0030672	Synaptic vesicle membrane	No significant change	Downregulated	No significant change	FALSE	FALSE
OPRD1	ENSP00000234961	GO Component	GO:0031045	Dense core granule	No significant change	Downregulated	No significant change	FALSE	FALSE
OPRD1	ENSP00000234961	GO Component	GO:0031090	Organelle membrane	No significant change	Downregulated	No significant change	FALSE	FALSE
OPRD1	ENSP00000234961	GO Component	GO:0031224	Intrinsic component of membrane	No significant change	Downregulated	No significant change	FALSE	FALSE
OPRD1	ENSP00000234961	GO Component	GO:0031226	Intrinsic component of plasma membrane	No significant change	Downregulated	No significant change	FALSE	FALSE
OPRD1	ENSP00000234961	GO Component	GO:0031252	Cell leading edge	No significant change	Downregulated	No significant change	FALSE	FALSE
OPRD1	ENSP00000234961	GO Component	GO:0031253	Cell projection membrane	No significant change	Downregulated	No significant change	FALSE	FALSE
OPRD1	ENSP00000234961	GO Component	GO:0031256	Leading edge membrane	No significant change	Downregulated	No significant change	FALSE	FALSE
OPRD1	ENSP00000234961	GO Component	GO:0031300	Intrinsic component of organelle membrane	No significant change	Downregulated	No significant change	FALSE	FALSE
OPRD1	ENSP00000234961	GO Component	GO:0031301	Integral component of organelle membrane	No significant change	Downregulated	No significant change	FALSE	FALSE
OPRD1	ENSP00000234961	GO Component	GO:0031410	Cytoplasmic vesicle	No significant change	Downregulated	No significant change	FALSE	FALSE
OPRD1	ENSP00000234961	GO Component	GO:0031982	Vesicle	No significant change	Downregulated	No significant change	TRUE	FALSE
OPRD1	ENSP00000234961	GO Component	GO:0032279	Asymmetric synapse	No significant change	Downregulated	No significant change	FALSE	FALSE
OPRD1	ENSP00000234961	GO Component	GO:0032589	Neuron projection membrane	No significant change	Downregulated	No significant change	FALSE	FALSE
OPRD1	ENSP00000234961	GO Component	GO:0032590	Dendrite membrane	No significant change	Downregulated	No significant change	FALSE	FALSE
OPRD1	ENSP00000234961	GO Component	GO:0036477	Somatodendritic compartment	No significant change	Downregulated	No significant change	FALSE	FALSE
OPRD1	ENSP00000234961	GO Component	GO:0042734	Presynaptic membrane	No significant change	Downregulated	No significant change	FALSE	FALSE
OPRD1	ENSP00000234961	GO Component	GO:0042995	Cell projection	No significant change	Downregulated	No significant change	FALSE	FALSE
OPRD1	ENSP00000234961	GO Component	GO:0043005	Neuron projection	No significant change	Downregulated	No significant change	FALSE	FALSE
OPRD1	ENSP00000234961	GO Component	GO:0043197	Dendritic spine	No significant change	Downregulated	No significant change	FALSE	FALSE
OPRD1	ENSP00000234961	GO Component	GO:0043226	Organelle	No significant change	Downregulated	No significant change	FALSE	FALSE
OPRD1	ENSP00000234961	GO Component	GO:0043227	Membrane-bounded organelle	No significant change	Downregulated	No significant change	FALSE	FALSE
OPRD1	ENSP00000234961	GO Component	GO:0043229	Intracellular organelle	No significant change	Downregulated	No significant change	FALSE	FALSE
OPRD1	ENSP00000234961	GO Component	GO:0043231	Intracellular membrane-bounded organelle	No significant change	Downregulated	No significant change	FALSE	FALSE
OPRD1	ENSP00000234961	GO Component	GO:0043679	Axon terminus	No significant change	Downregulated	No significant change	FALSE	FALSE
OPRD1	ENSP00000234961	GO Component	GO:0044306	Neuron projection terminus	No significant change	Downregulated	No significant change	FALSE	FALSE
OPRD1	ENSP00000234961	GO Component	GO:0044309	Neuron spine	No significant change	Downregulated	No significant change	FALSE	FALSE
OPRD1	ENSP00000234961	GO Component	GO:0045121	Membrane raft	No significant change	Downregulated	No significant change	FALSE	FALSE
OPRD1	ENSP00000234961	GO Component	GO:0045202	Synapse	No significant change	Downregulated	No significant change	FALSE	FALSE
OPRD1	ENSP00000234961	GO Component	GO:0045211	Postsynaptic membrane	No significant change	Downregulated	No significant change	FALSE	FALSE
OPRD1	ENSP00000234961	GO Component	GO:0070382	Exocytic vesicle	No significant change	Downregulated	No significant change	FALSE	FALSE
OPRD1	ENSP00000234961	GO Component	GO:0071944	Cell periphery	No significant change	Downregulated	No significant change	FALSE	FALSE
OPRD1	ENSP00000234961	GO Component	GO:0097060	Synaptic membrane	No significant change	Downregulated	No significant change	FALSE	FALSE
OPRD1	ENSP00000234961	GO Component	GO:0097444	Spine apparatus	No significant change	Downregulated	No significant change	FALSE	FALSE
OPRD1	ENSP00000234961	GO Component	GO:0097447	Dendritic tree	No significant change	Downregulated	No significant change	FALSE	FALSE
OPRD1	ENSP00000234961	GO Component	GO:0097708	Intracellular vesicle	No significant change	Downregulated	No significant change	FALSE	FALSE
OPRD1	ENSP00000234961	GO Component	GO:0098563	Intrinsic component of synaptic vesicle membrane	No significant change	Downregulated	No significant change	FALSE	FALSE
OPRD1	ENSP00000234961	GO Component	GO:0098588	Bounding membrane of organelle	No significant change	Downregulated	No significant change	FALSE	FALSE
OPRD1	ENSP00000234961	GO Component	GO:0098590	Plasma membrane region	No significant change	Downregulated	No significant change	FALSE	FALSE
OPRD1	ENSP00000234961	GO Component	GO:0098793	Presynapse	No significant change	Downregulated	No significant change	FALSE	FALSE
OPRD1	ENSP00000234961	GO Component	GO:0098794	Postsynapse	No significant change	Downregulated	No significant change	FALSE	FALSE
OPRD1	ENSP00000234961	GO Component	GO:0098839	Postsynaptic density membrane	No significant change	Downregulated	No significant change	FALSE	FALSE
OPRD1	ENSP00000234961	GO Component	GO:0098857	Membrane microdomain	No significant change	Downregulated	No significant change	FALSE	FALSE
OPRD1	ENSP00000234961	GO Component	GO:0098889	Intrinsic component of presynaptic membrane	No significant change	Downregulated	No significant change	FALSE	FALSE
OPRD1	ENSP00000234961	GO Component	GO:0098936	Intrinsic component of postsynaptic membrane	No significant change	Downregulated	No significant change	FALSE	FALSE
OPRD1	ENSP00000234961	GO Component	GO:0098948	Intrinsic component of postsynaptic specialization membrane	No significant change	Downregulated	No significant change	FALSE	FALSE
OPRD1	ENSP00000234961	GO Component	GO:0098984	Neuron to neuron synapse	No significant change	Downregulated	No significant change	FALSE	FALSE
OPRD1	ENSP00000234961	GO Component	GO:0098992	Neuronal dense core vesicle	No significant change	Downregulated	No significant change	FALSE	FALSE
OPRD1	ENSP00000234961	GO Component	GO:0099055	Integral component of postsynaptic membrane	No significant change	Downregulated	No significant change	FALSE	FALSE
OPRD1	ENSP00000234961	GO Component	GO:0099056	Integral component of presynaptic membrane	No significant change	Downregulated	No significant change	FALSE	FALSE
OPRD1	ENSP00000234961	GO Component	GO:0099060	Integral component of postsynaptic specialization membrane	No significant change	Downregulated	No significant change	FALSE	FALSE
OPRD1	ENSP00000234961	GO Component	GO:0099061	Integral component of postsynaptic density membrane	No significant change	Downregulated	No significant change	FALSE	FALSE
OPRD1	ENSP00000234961	GO Component	GO:0099146	Intrinsic component of postsynaptic density membrane	No significant change	Downregulated	No significant change	FALSE	FALSE
OPRD1	ENSP00000234961	GO Component	GO:0099240	Intrinsic component of synaptic membrane	No significant change	Downregulated	No significant change	FALSE	FALSE
OPRD1	ENSP00000234961	GO Component	GO:0099501	Exocytic vesicle membrane	No significant change	Downregulated	No significant change	FALSE	FALSE
OPRD1	ENSP00000234961	GO Component	GO:0099503	Secretory vesicle	No significant change	Downregulated	No significant change	FALSE	FALSE
OPRD1	ENSP00000234961	GO Component	GO:0099572	Postsynaptic specialization	No significant change	Downregulated	No significant change	FALSE	FALSE
OPRD1	ENSP00000234961	GO Component	GO:0099634	Postsynaptic specialization membrane	No significant change	Downregulated	No significant change	FALSE	FALSE
OPRD1	ENSP00000234961	GO Component	GO:0099699	Integral component of synaptic membrane	No significant change	Downregulated	No significant change	FALSE	FALSE
OPRD1	ENSP00000234961	GO Component	GO:0110165	Cellular anatomical entity	No significant change	Downregulated	No significant change	FALSE	FALSE
OPRD1	ENSP00000234961	GO Component	GO:0120025	Plasma membrane bounded cell projection	No significant change	Downregulated	No significant change	FALSE	FALSE
OPRD1	ENSP00000234961	GO Component	GO:0150034	Distal axon	No significant change	Downregulated	No significant change	FALSE	FALSE
OPRD1	ENSP00000234961	KEGG	hsa04022	cGMP-PKG signaling pathway	No significant change	Downregulated	No significant change	FALSE	FALSE
OPRD1	ENSP00000234961	KEGG	hsa04071	Sphingolipid signaling pathway	No significant change	Downregulated	No significant change	FALSE	FALSE
OPRD1	ENSP00000234961	KEGG	hsa04080	Neuroactive ligand-receptor interaction	No significant change	Downregulated	No significant change	FALSE	FALSE
OPRD1	ENSP00000234961	Reactome	HSA-1280215	Cytokine Signaling in Immune system	No significant change	Downregulated	No significant change	TRUE	TRUE
OPRD1	ENSP00000234961	Reactome	HSA-162582	Signal Transduction	No significant change	Downregulated	No significant change	FALSE	FALSE
OPRD1	ENSP00000234961	Reactome	HSA-168256	Immune System	No significant change	Downregulated	No significant change	TRUE	TRUE
OPRD1	ENSP00000234961	Reactome	HSA-372790	Signaling by GPCR	No significant change	Downregulated	No significant change	FALSE	FALSE
OPRD1	ENSP00000234961	Reactome	HSA-373076	Class A/1 (Rhodopsin-like receptors)	No significant change	Downregulated	No significant change	FALSE	FALSE
OPRD1	ENSP00000234961	Reactome	HSA-375276	Peptide ligand-binding receptors	No significant change	Downregulated	No significant change	FALSE	FALSE
OPRD1	ENSP00000234961	Reactome	HSA-388396	GPCR downstream signalling	No significant change	Downregulated	No significant change	FALSE	FALSE
OPRD1	ENSP00000234961	Reactome	HSA-418594	G alpha (i) signalling events	No significant change	Downregulated	No significant change	FALSE	FALSE
OPRD1	ENSP00000234961	Reactome	HSA-449147	Signaling by Interleukins	No significant change	Downregulated	No significant change	TRUE	TRUE
OPRD1	ENSP00000234961	Reactome	HSA-500792	GPCR ligand binding	No significant change	Downregulated	No significant change	FALSE	FALSE
OPRD1	ENSP00000234961	Reactome	HSA-6785807	Interleukin-4 and Interleukin-13 signaling	No significant change	Downregulated	No significant change	TRUE	TRUE
OPRD1	ENSP00000234961	WikiPathways	WP24	Peptide GPCRs	No significant change	Downregulated	No significant change	FALSE	FALSE
OPRD1	ENSP00000234961	WikiPathways	WP455	GPCRs, class A rhodopsin-like	No significant change	Downregulated	No significant change	FALSE	FALSE
OPRD1	ENSP00000234961	DISEASES	DOID:150	Disease of mental health	No significant change	Downregulated	No significant change	FALSE	FALSE
OPRD1	ENSP00000234961	DISEASES	DOID:2559	Opiate dependence	No significant change	Downregulated	No significant change	FALSE	FALSE
OPRD1	ENSP00000234961	DISEASES	DOID:303	Substance-related disorder	No significant change	Downregulated	No significant change	FALSE	FALSE
OPRD1	ENSP00000234961	DISEASES	DOID:4	Disease	No significant change	Downregulated	No significant change	TRUE	FALSE
OPRD1	ENSP00000234961	DISEASES	DOID:9973	Substance dependence	No significant change	Downregulated	No significant change	FALSE	FALSE
OPRD1	ENSP00000234961	DISEASES	DOID:9974	Drug dependence	No significant change	Downregulated	No significant change	FALSE	FALSE
OPRD1	ENSP00000234961	DISEASES	DOID:9976	Heroin dependence	No significant change	Downregulated	No significant change	FALSE	FALSE
OPRD1	ENSP00000234961	TISSUES	BTO:0000000	Tissues, cell types and enzyme sources	No significant change	Downregulated	No significant change	FALSE	FALSE
OPRD1	ENSP00000234961	TISSUES	BTO:0000042	Animal	No significant change	Downregulated	No significant change	FALSE	FALSE
OPRD1	ENSP00000234961	TISSUES	BTO:0000142	Brain	No significant change	Downregulated	No significant change	FALSE	FALSE
OPRD1	ENSP00000234961	TISSUES	BTO:0000227	Central nervous system	No significant change	Downregulated	No significant change	FALSE	FALSE
OPRD1	ENSP00000234961	TISSUES	BTO:0000231	Cerebral hemisphere	No significant change	Downregulated	No significant change	FALSE	FALSE
OPRD1	ENSP00000234961	TISSUES	BTO:0000233	Cerebral cortex	No significant change	Downregulated	No significant change	FALSE	FALSE
OPRD1	ENSP00000234961	TISSUES	BTO:0000235	Basal ganglion	No significant change	Downregulated	No significant change	FALSE	FALSE
OPRD1	ENSP00000234961	TISSUES	BTO:0000239	Telencephalon	No significant change	Downregulated	No significant change	FALSE	FALSE
OPRD1	ENSP00000234961	TISSUES	BTO:0000282	Head	No significant change	Downregulated	No significant change	FALSE	FALSE
OPRD1	ENSP00000234961	TISSUES	BTO:0000478	Forebrain	No significant change	Downregulated	No significant change	FALSE	FALSE
OPRD1	ENSP00000234961	TISSUES	BTO:0000497	Ganglion	No significant change	Downregulated	No significant change	FALSE	FALSE
OPRD1	ENSP00000234961	TISSUES	BTO:0001311	Corpus striatum	No significant change	Downregulated	No significant change	FALSE	FALSE
OPRD1	ENSP00000234961	TISSUES	BTO:0001484	Nervous system	No significant change	Downregulated	No significant change	FALSE	FALSE
OPRD1	ENSP00000234961	TISSUES	BTO:0001489	Whole body	No significant change	Downregulated	No significant change	TRUE	FALSE
OPRD1	ENSP00000234961	COMPARTMENTS	GOCC:0005886	Plasma membrane	No significant change	Downregulated	No significant change	FALSE	FALSE
OPRD1	ENSP00000234961	COMPARTMENTS	GOCC:0016020	Membrane	No significant change	Downregulated	No significant change	FALSE	FALSE
OPRD1	ENSP00000234961	COMPARTMENTS	GOCC:0031224	Intrinsic component of membrane	No significant change	Downregulated	No significant change	FALSE	FALSE
OPRD1	ENSP00000234961	COMPARTMENTS	GOCC:0031226	Intrinsic component of plasma membrane	No significant change	Downregulated	No significant change	FALSE	FALSE
OPRD1	ENSP00000234961	COMPARTMENTS	GOCC:0071944	Cell periphery	No significant change	Downregulated	No significant change	FALSE	FALSE
OPRD1	ENSP00000234961	COMPARTMENTS	GOCC:0110165	Cellular anatomical entity	No significant change	Downregulated	No significant change	FALSE	FALSE
OPRD1	ENSP00000234961	Monarch	EFO:0004306	Erythrocyte indices	No significant change	Downregulated	No significant change	FALSE	FALSE
OPRD1	ENSP00000234961	Monarch	EFO:0004309	Platelet count	No significant change	Downregulated	No significant change	FALSE	FALSE
OPRD1	ENSP00000234961	Monarch	EFO:0004503	Hematological measurement	No significant change	Downregulated	No significant change	FALSE	FALSE
OPRD1	ENSP00000234961	Monarch	EFO:0004509	Hemoglobin measurement	No significant change	Downregulated	No significant change	FALSE	FALSE
OPRD1	ENSP00000234961	Monarch	EFO:0004528	Mean corpuscular hemoglobin concentration	No significant change	Downregulated	No significant change	FALSE	FALSE
OPRD1	ENSP00000234961	Monarch	EFO:0004584	Mean platelet volume	No significant change	Downregulated	No significant change	FALSE	FALSE
OPRD1	ENSP00000234961	Monarch	EFO:0004586	Complete blood cell count	No significant change	Downregulated	No significant change	FALSE	FALSE
OPRD1	ENSP00000234961	Monarch	EFO:0004627	IGF-1 measurement	No significant change	Downregulated	No significant change	FALSE	FALSE
OPRD1	ENSP00000234961	Monarch	EFO:0004730	Hormone measurement	No significant change	Downregulated	No significant change	FALSE	FALSE
OPRD1	ENSP00000234961	Monarch	EFO:0004747	Protein measurement	No significant change	Downregulated	No significant change	FALSE	FALSE
OPRD1	ENSP00000234961	Monarch	EFO:0004784	Self reported educational attainment	No significant change	Downregulated	No significant change	FALSE	FALSE
OPRD1	ENSP00000234961	Monarch	EFO:0005036	Platelet measurement	No significant change	Downregulated	No significant change	FALSE	FALSE
OPRD1	ENSP00000234961	Monarch	EFO:0005047	Erythrocyte measurement	No significant change	Downregulated	No significant change	FALSE	FALSE
OPRD1	ENSP00000234961	Monarch	EFO:0005127	Cancer biomarker measurement	No significant change	Downregulated	No significant change	FALSE	FALSE
OPRD1	ENSP00000234961	Monarch	EFO:0006846	Autoimmune disease biomarker	No significant change	Downregulated	No significant change	FALSE	TRUE
OPRD1	ENSP00000234961	Monarch	EFO:0011015	Educational attainment	No significant change	Downregulated	No significant change	FALSE	FALSE
OPRD1	ENSP00000234961	UniProt Keywords	KW-0297	G-protein coupled receptor	No significant change	Downregulated	No significant change	FALSE	FALSE
OPRD1	ENSP00000234961	UniProt Keywords	KW-0325	Glycoprotein	No significant change	Downregulated	No significant change	FALSE	FALSE
OPRD1	ENSP00000234961	UniProt Keywords	KW-0449	Lipoprotein	No significant change	Downregulated	No significant change	FALSE	FALSE
OPRD1	ENSP00000234961	UniProt Keywords	KW-0472	Membrane	No significant change	Downregulated	No significant change	FALSE	FALSE
OPRD1	ENSP00000234961	UniProt Keywords	KW-0564	Palmitate	No significant change	Downregulated	No significant change	FALSE	FALSE
OPRD1	ENSP00000234961	UniProt Keywords	KW-0675	Receptor	No significant change	Downregulated	No significant change	FALSE	FALSE
OPRD1	ENSP00000234961	UniProt Keywords	KW-0807	Transducer	No significant change	Downregulated	No significant change	FALSE	FALSE
OPRD1	ENSP00000234961	UniProt Keywords	KW-0812	Transmembrane	No significant change	Downregulated	No significant change	FALSE	FALSE
OPRD1	ENSP00000234961	UniProt Keywords	KW-0832	Ubl conjugation	No significant change	Downregulated	No significant change	TRUE	FALSE
OPRD1	ENSP00000234961	UniProt Keywords	KW-1003	Cell membrane	No significant change	Downregulated	No significant change	FALSE	FALSE
OPRD1	ENSP00000234961	UniProt Keywords	KW-1015	Disulfide bond	No significant change	Downregulated	No significant change	FALSE	FALSE
OPRD1	ENSP00000234961	UniProt Keywords	KW-1133	Transmembrane helix	No significant change	Downregulated	No significant change	FALSE	FALSE
OPRD1	ENSP00000234961	Pfam	PF10320	Serpentine type 7TM GPCR chemoreceptor Srsx	No significant change	Downregulated	No significant change	FALSE	FALSE
OPRD1	ENSP00000234961	InterPro	IPR000276	G protein-coupled receptor, rhodopsin-like	No significant change	Downregulated	No significant change	FALSE	FALSE
OPRD1	ENSP00000234961	InterPro	IPR000321	Delta opioid receptor	No significant change	Downregulated	No significant change	FALSE	FALSE
OPRD1	ENSP00000234961	InterPro	IPR001418	Opioid receptor	No significant change	Downregulated	No significant change	FALSE	FALSE
OPRD1	ENSP00000234961	InterPro	IPR017452	GPCR, rhodopsin-like, 7TM	No significant change	Downregulated	No significant change	FALSE	FALSE
PALM3	ENSP00000344996	GO Process	GO:0001959	Regulation of cytokine-mediated signaling pathway	No significant change	Downregulated	No significant change	FALSE	TRUE
PALM3	ENSP00000344996	GO Process	GO:0001960	Negative regulation of cytokine-mediated signaling pathway	No significant change	Downregulated	No significant change	FALSE	TRUE
PALM3	ENSP00000344996	GO Process	GO:0002237	Response to molecule of bacterial origin	No significant change	Downregulated	No significant change	FALSE	TRUE
PALM3	ENSP00000344996	GO Process	GO:0007154	Cell communication	No significant change	Downregulated	No significant change	FALSE	FALSE
PALM3	ENSP00000344996	GO Process	GO:0007165	Signal transduction	No significant change	Downregulated	No significant change	FALSE	FALSE
PALM3	ENSP00000344996	GO Process	GO:0007166	Cell surface receptor signaling pathway	No significant change	Downregulated	No significant change	FALSE	FALSE
PALM3	ENSP00000344996	GO Process	GO:0008063	Toll signaling pathway	No significant change	Downregulated	No significant change	FALSE	FALSE
PALM3	ENSP00000344996	GO Process	GO:0008360	Regulation of cell shape	No significant change	Downregulated	No significant change	FALSE	FALSE
PALM3	ENSP00000344996	GO Process	GO:0009605	Response to external stimulus	No significant change	Downregulated	No significant change	TRUE	FALSE
PALM3	ENSP00000344996	GO Process	GO:0009607	Response to biotic stimulus	No significant change	Downregulated	No significant change	FALSE	FALSE
PALM3	ENSP00000344996	GO Process	GO:0009617	Response to bacterium	No significant change	Downregulated	No significant change	FALSE	TRUE
PALM3	ENSP00000344996	GO Process	GO:0009966	Regulation of signal transduction	No significant change	Downregulated	No significant change	FALSE	FALSE
PALM3	ENSP00000344996	GO Process	GO:0009968	Negative regulation of signal transduction	No significant change	Downregulated	No significant change	FALSE	FALSE
PALM3	ENSP00000344996	GO Process	GO:0009987	Cellular process	No significant change	Downregulated	No significant change	FALSE	FALSE
PALM3	ENSP00000344996	GO Process	GO:0010033	Response to organic substance	No significant change	Downregulated	No significant change	FALSE	FALSE
PALM3	ENSP00000344996	GO Process	GO:0010646	Regulation of cell communication	No significant change	Downregulated	No significant change	FALSE	FALSE
PALM3	ENSP00000344996	GO Process	GO:0010648	Negative regulation of cell communication	No significant change	Downregulated	No significant change	FALSE	FALSE
PALM3	ENSP00000344996	GO Process	GO:0022603	Regulation of anatomical structure morphogenesis	No significant change	Downregulated	No significant change	FALSE	FALSE
PALM3	ENSP00000344996	GO Process	GO:0022604	Regulation of cell morphogenesis	No significant change	Downregulated	No significant change	FALSE	FALSE
PALM3	ENSP00000344996	GO Process	GO:0023051	Regulation of signaling	No significant change	Downregulated	No significant change	FALSE	FALSE
PALM3	ENSP00000344996	GO Process	GO:0023052	Signaling	No significant change	Downregulated	No significant change	FALSE	FALSE
PALM3	ENSP00000344996	GO Process	GO:0023057	Negative regulation of signaling	No significant change	Downregulated	No significant change	FALSE	FALSE
PALM3	ENSP00000344996	GO Process	GO:0032496	Response to lipopolysaccharide	No significant change	Downregulated	No significant change	FALSE	FALSE
PALM3	ENSP00000344996	GO Process	GO:0033993	Response to lipid	No significant change	Downregulated	No significant change	FALSE	FALSE
PALM3	ENSP00000344996	GO Process	GO:0042221	Response to chemical	No significant change	Downregulated	No significant change	FALSE	FALSE
PALM3	ENSP00000344996	GO Process	GO:0043207	Response to external biotic stimulus	No significant change	Downregulated	No significant change	FALSE	FALSE
PALM3	ENSP00000344996	GO Process	GO:0044419	Biological process involved in interspecies interaction between organisms	No significant change	Downregulated	No significant change	TRUE	FALSE
PALM3	ENSP00000344996	GO Process	GO:0048519	Negative regulation of biological process	No significant change	Downregulated	No significant change	FALSE	FALSE
PALM3	ENSP00000344996	GO Process	GO:0048523	Negative regulation of cellular process	No significant change	Downregulated	No significant change	FALSE	FALSE
PALM3	ENSP00000344996	GO Process	GO:0048583	Regulation of response to stimulus	No significant change	Downregulated	No significant change	FALSE	FALSE
PALM3	ENSP00000344996	GO Process	GO:0048585	Negative regulation of response to stimulus	No significant change	Downregulated	No significant change	FALSE	FALSE
PALM3	ENSP00000344996	GO Process	GO:0050789	Regulation of biological process	No significant change	Downregulated	No significant change	FALSE	FALSE
PALM3	ENSP00000344996	GO Process	GO:0050793	Regulation of developmental process	No significant change	Downregulated	No significant change	FALSE	FALSE
PALM3	ENSP00000344996	GO Process	GO:0050794	Regulation of cellular process	No significant change	Downregulated	No significant change	FALSE	FALSE
PALM3	ENSP00000344996	GO Process	GO:0050896	Response to stimulus	No significant change	Downregulated	No significant change	FALSE	FALSE
PALM3	ENSP00000344996	GO Process	GO:0051707	Response to other organism	No significant change	Downregulated	No significant change	TRUE	FALSE
PALM3	ENSP00000344996	GO Process	GO:0051716	Cellular response to stimulus	No significant change	Downregulated	No significant change	FALSE	FALSE
PALM3	ENSP00000344996	GO Process	GO:0060759	Regulation of response to cytokine stimulus	No significant change	Downregulated	No significant change	FALSE	TRUE
PALM3	ENSP00000344996	GO Process	GO:0060761	Negative regulation of response to cytokine stimulus	No significant change	Downregulated	No significant change	FALSE	TRUE
PALM3	ENSP00000344996	GO Process	GO:0065007	Biological regulation	No significant change	Downregulated	No significant change	FALSE	FALSE
PALM3	ENSP00000344996	GO Process	GO:1901700	Response to oxygen-containing compound	No significant change	Downregulated	No significant change	FALSE	FALSE
PALM3	ENSP00000344996	GO Function	GO:0000166	Nucleotide binding	No significant change	Downregulated	No significant change	FALSE	FALSE
PALM3	ENSP00000344996	GO Function	GO:0005488	Binding	No significant change	Downregulated	No significant change	FALSE	FALSE
PALM3	ENSP00000344996	GO Function	GO:0005524	ATP binding	No significant change	Downregulated	No significant change	FALSE	FALSE
PALM3	ENSP00000344996	GO Function	GO:0017076	Purine nucleotide binding	No significant change	Downregulated	No significant change	FALSE	FALSE
PALM3	ENSP00000344996	GO Function	GO:0030554	Adenyl nucleotide binding	No significant change	Downregulated	No significant change	FALSE	FALSE
PALM3	ENSP00000344996	GO Function	GO:0032553	Ribonucleotide binding	No significant change	Downregulated	No significant change	FALSE	FALSE
PALM3	ENSP00000344996	GO Function	GO:0032555	Purine ribonucleotide binding	No significant change	Downregulated	No significant change	FALSE	FALSE
PALM3	ENSP00000344996	GO Function	GO:0032559	Adenyl ribonucleotide binding	No significant change	Downregulated	No significant change	FALSE	FALSE
PALM3	ENSP00000344996	GO Function	GO:0035639	Purine ribonucleoside triphosphate binding	No significant change	Downregulated	No significant change	FALSE	FALSE
PALM3	ENSP00000344996	GO Function	GO:0036094	Small molecule binding	No significant change	Downregulated	No significant change	FALSE	FALSE
PALM3	ENSP00000344996	GO Function	GO:0043167	Ion binding	No significant change	Downregulated	No significant change	FALSE	FALSE
PALM3	ENSP00000344996	GO Function	GO:0043168	Anion binding	No significant change	Downregulated	No significant change	FALSE	FALSE
PALM3	ENSP00000344996	GO Function	GO:0097159	Organic cyclic compound binding	No significant change	Downregulated	No significant change	FALSE	FALSE
PALM3	ENSP00000344996	GO Function	GO:0097367	Carbohydrate derivative binding	No significant change	Downregulated	No significant change	FALSE	FALSE
PALM3	ENSP00000344996	GO Function	GO:1901265	Nucleoside phosphate binding	No significant change	Downregulated	No significant change	FALSE	FALSE
PALM3	ENSP00000344996	GO Function	GO:1901363	Heterocyclic compound binding	No significant change	Downregulated	No significant change	FALSE	FALSE
PALM3	ENSP00000344996	GO Component	GO:0005622	Intracellular anatomical structure	No significant change	Downregulated	No significant change	FALSE	FALSE
PALM3	ENSP00000344996	GO Component	GO:0005737	Cytoplasm	No significant change	Downregulated	No significant change	TRUE	FALSE
PALM3	ENSP00000344996	GO Component	GO:0005886	Plasma membrane	No significant change	Downregulated	No significant change	FALSE	FALSE
PALM3	ENSP00000344996	GO Component	GO:0016020	Membrane	No significant change	Downregulated	No significant change	FALSE	FALSE
PALM3	ENSP00000344996	GO Component	GO:0071944	Cell periphery	No significant change	Downregulated	No significant change	FALSE	FALSE
PALM3	ENSP00000344996	GO Component	GO:0110165	Cellular anatomical entity	No significant change	Downregulated	No significant change	FALSE	FALSE
PALM3	ENSP00000344996	UniProt Keywords	KW-0067	ATP-binding	No significant change	Downregulated	No significant change	FALSE	FALSE
PALM3	ENSP00000344996	UniProt Keywords	KW-0175	Coiled coil	No significant change	Downregulated	No significant change	FALSE	FALSE
PALM3	ENSP00000344996	UniProt Keywords	KW-0449	Lipoprotein	No significant change	Downregulated	No significant change	FALSE	FALSE
PALM3	ENSP00000344996	UniProt Keywords	KW-0472	Membrane	No significant change	Downregulated	No significant change	FALSE	FALSE
PALM3	ENSP00000344996	UniProt Keywords	KW-0488	Methylation	No significant change	Downregulated	No significant change	FALSE	FALSE
PALM3	ENSP00000344996	UniProt Keywords	KW-0547	Nucleotide-binding	No significant change	Downregulated	No significant change	FALSE	FALSE
PALM3	ENSP00000344996	UniProt Keywords	KW-0564	Palmitate	No significant change	Downregulated	No significant change	FALSE	FALSE
PALM3	ENSP00000344996	UniProt Keywords	KW-0597	Phosphoprotein	No significant change	Downregulated	No significant change	FALSE	FALSE
PALM3	ENSP00000344996	UniProt Keywords	KW-0636	Prenylation	No significant change	Downregulated	No significant change	FALSE	FALSE
PALM3	ENSP00000344996	UniProt Keywords	KW-0677	Repeat	No significant change	Downregulated	No significant change	TRUE	FALSE
PALM3	ENSP00000344996	UniProt Keywords	KW-0963	Cytoplasm	No significant change	Downregulated	No significant change	TRUE	FALSE
PALM3	ENSP00000344996	UniProt Keywords	KW-1003	Cell membrane	No significant change	Downregulated	No significant change	FALSE	FALSE
PALM3	ENSP00000344996	InterPro	IPR004965	Paralemmin	No significant change	Downregulated	No significant change	FALSE	FALSE
PALM3	ENSP00000344996	InterPro	IPR024149	Paralemmin-3	No significant change	Downregulated	No significant change	FALSE	FALSE
PHLDB1	ENSP00000354498	GO Process	GO:0010470	Regulation of gastrulation	No significant change	Downregulated	No significant change	FALSE	FALSE
PHLDB1	ENSP00000354498	GO Process	GO:0010717	Regulation of epithelial to mesenchymal transition	No significant change	Downregulated	No significant change	FALSE	FALSE
PHLDB1	ENSP00000354498	GO Process	GO:0022603	Regulation of anatomical structure morphogenesis	No significant change	Downregulated	No significant change	FALSE	FALSE
PHLDB1	ENSP00000354498	GO Process	GO:0032886	Regulation of microtubule-based process	No significant change	Downregulated	No significant change	FALSE	FALSE
PHLDB1	ENSP00000354498	GO Process	GO:0033043	Regulation of organelle organization	No significant change	Downregulated	No significant change	FALSE	FALSE
PHLDB1	ENSP00000354498	GO Process	GO:0044087	Regulation of cellular component biogenesis	No significant change	Downregulated	No significant change	FALSE	FALSE
PHLDB1	ENSP00000354498	GO Process	GO:0044089	Positive regulation of cellular component biogenesis	No significant change	Downregulated	No significant change	FALSE	FALSE
PHLDB1	ENSP00000354498	GO Process	GO:0045595	Regulation of cell differentiation	No significant change	Downregulated	No significant change	FALSE	FALSE
PHLDB1	ENSP00000354498	GO Process	GO:0045995	Regulation of embryonic development	No significant change	Downregulated	No significant change	FALSE	FALSE
PHLDB1	ENSP00000354498	GO Process	GO:0048518	Positive regulation of biological process	No significant change	Downregulated	No significant change	FALSE	FALSE
PHLDB1	ENSP00000354498	GO Process	GO:0048522	Positive regulation of cellular process	No significant change	Downregulated	No significant change	FALSE	FALSE
PHLDB1	ENSP00000354498	GO Process	GO:0050789	Regulation of biological process	No significant change	Downregulated	No significant change	FALSE	FALSE
PHLDB1	ENSP00000354498	GO Process	GO:0050793	Regulation of developmental process	No significant change	Downregulated	No significant change	FALSE	FALSE
PHLDB1	ENSP00000354498	GO Process	GO:0050794	Regulation of cellular process	No significant change	Downregulated	No significant change	FALSE	FALSE
PHLDB1	ENSP00000354498	GO Process	GO:0051094	Positive regulation of developmental process	No significant change	Downregulated	No significant change	FALSE	FALSE
PHLDB1	ENSP00000354498	GO Process	GO:0051128	Regulation of cellular component organization	No significant change	Downregulated	No significant change	FALSE	FALSE
PHLDB1	ENSP00000354498	GO Process	GO:0051130	Positive regulation of cellular component organization	No significant change	Downregulated	No significant change	FALSE	FALSE
PHLDB1	ENSP00000354498	GO Process	GO:0051239	Regulation of multicellular organismal process	No significant change	Downregulated	No significant change	FALSE	FALSE
PHLDB1	ENSP00000354498	GO Process	GO:0051493	Regulation of cytoskeleton organization	No significant change	Downregulated	No significant change	FALSE	FALSE
PHLDB1	ENSP00000354498	GO Process	GO:0065007	Biological regulation	No significant change	Downregulated	No significant change	FALSE	FALSE
PHLDB1	ENSP00000354498	GO Process	GO:0070507	Regulation of microtubule cytoskeleton organization	No significant change	Downregulated	No significant change	FALSE	FALSE
PHLDB1	ENSP00000354498	GO Process	GO:0110011	Regulation of basement membrane organization	No significant change	Downregulated	No significant change	FALSE	FALSE
PHLDB1	ENSP00000354498	GO Process	GO:1901201	Regulation of extracellular matrix assembly	No significant change	Downregulated	No significant change	FALSE	FALSE
PHLDB1	ENSP00000354498	GO Process	GO:1901203	Positive regulation of extracellular matrix assembly	No significant change	Downregulated	No significant change	FALSE	FALSE
PHLDB1	ENSP00000354498	GO Process	GO:1903053	Regulation of extracellular matrix organization	No significant change	Downregulated	No significant change	FALSE	FALSE
PHLDB1	ENSP00000354498	GO Process	GO:1903055	Positive regulation of extracellular matrix organization	No significant change	Downregulated	No significant change	FALSE	FALSE
PHLDB1	ENSP00000354498	GO Process	GO:1904259	Regulation of basement membrane assembly involved in embryonic body morphogenesis	No significant change	Downregulated	No significant change	FALSE	FALSE
PHLDB1	ENSP00000354498	GO Process	GO:1904261	Positive regulation of basement membrane assembly involved in embryonic body morphogenesis	No significant change	Downregulated	No significant change	FALSE	FALSE
PHLDB1	ENSP00000354498	GO Process	GO:2000026	Regulation of multicellular organismal development	No significant change	Downregulated	No significant change	FALSE	FALSE
PHLDB1	ENSP00000354498	GO Component	GO:0005576	Extracellular region	No significant change	Downregulated	No significant change	FALSE	FALSE
PHLDB1	ENSP00000354498	GO Component	GO:0005622	Intracellular anatomical structure	No significant change	Downregulated	No significant change	FALSE	FALSE
PHLDB1	ENSP00000354498	GO Component	GO:0005737	Cytoplasm	No significant change	Downregulated	No significant change	TRUE	FALSE
PHLDB1	ENSP00000354498	GO Component	GO:0005829	Cytosol	No significant change	Downregulated	No significant change	TRUE	FALSE
PHLDB1	ENSP00000354498	GO Component	GO:0005886	Plasma membrane	No significant change	Downregulated	No significant change	FALSE	FALSE
PHLDB1	ENSP00000354498	GO Component	GO:0005938	Cell cortex	No significant change	Downregulated	No significant change	FALSE	FALSE
PHLDB1	ENSP00000354498	GO Component	GO:0016020	Membrane	No significant change	Downregulated	No significant change	FALSE	FALSE
PHLDB1	ENSP00000354498	GO Component	GO:0043226	Organelle	No significant change	Downregulated	No significant change	FALSE	FALSE
PHLDB1	ENSP00000354498	GO Component	GO:0043227	Membrane-bounded organelle	No significant change	Downregulated	No significant change	FALSE	FALSE
PHLDB1	ENSP00000354498	GO Component	GO:0043229	Intracellular organelle	No significant change	Downregulated	No significant change	FALSE	FALSE
PHLDB1	ENSP00000354498	GO Component	GO:0043231	Intracellular membrane-bounded organelle	No significant change	Downregulated	No significant change	FALSE	FALSE
PHLDB1	ENSP00000354498	GO Component	GO:0045171	Intercellular bridge	No significant change	Downregulated	No significant change	FALSE	FALSE
PHLDB1	ENSP00000354498	GO Component	GO:0045178	Basal part of cell	No significant change	Downregulated	No significant change	FALSE	FALSE
PHLDB1	ENSP00000354498	GO Component	GO:0045180	Basal cortex	No significant change	Downregulated	No significant change	FALSE	FALSE
PHLDB1	ENSP00000354498	GO Component	GO:0071944	Cell periphery	No significant change	Downregulated	No significant change	FALSE	FALSE
PHLDB1	ENSP00000354498	GO Component	GO:0099568	Cytoplasmic region	No significant change	Downregulated	No significant change	FALSE	FALSE
PHLDB1	ENSP00000354498	GO Component	GO:0099738	Cell cortex region	No significant change	Downregulated	No significant change	FALSE	FALSE
PHLDB1	ENSP00000354498	GO Component	GO:0110165	Cellular anatomical entity	No significant change	Downregulated	No significant change	FALSE	FALSE
PHLDB1	ENSP00000354498	TISSUES	BTO:0000000	Tissues, cell types and enzyme sources	No significant change	Downregulated	No significant change	FALSE	FALSE
PHLDB1	ENSP00000354498	TISSUES	BTO:0000042	Animal	No significant change	Downregulated	No significant change	FALSE	FALSE
PHLDB1	ENSP00000354498	TISSUES	BTO:0000081	Reproductive system	No significant change	Downregulated	No significant change	FALSE	FALSE
PHLDB1	ENSP00000354498	TISSUES	BTO:0000083	Female reproductive system	No significant change	Downregulated	No significant change	FALSE	FALSE
PHLDB1	ENSP00000354498	TISSUES	BTO:0000142	Brain	No significant change	Downregulated	No significant change	FALSE	FALSE
PHLDB1	ENSP00000354498	TISSUES	BTO:0000227	Central nervous system	No significant change	Downregulated	No significant change	FALSE	FALSE
PHLDB1	ENSP00000354498	TISSUES	BTO:0000282	Head	No significant change	Downregulated	No significant change	FALSE	FALSE
PHLDB1	ENSP00000354498	TISSUES	BTO:0001484	Nervous system	No significant change	Downregulated	No significant change	FALSE	FALSE
PHLDB1	ENSP00000354498	TISSUES	BTO:0001489	Whole body	No significant change	Downregulated	No significant change	TRUE	FALSE
PHLDB1	ENSP00000354498	TISSUES	BTO:0003091	Urogenital system	No significant change	Downregulated	No significant change	FALSE	FALSE
PHLDB1	ENSP00000354498	COMPARTMENTS	GOCC:0005576	Extracellular region	No significant change	Downregulated	No significant change	FALSE	FALSE
PHLDB1	ENSP00000354498	COMPARTMENTS	GOCC:0005622	Intracellular	No significant change	Downregulated	No significant change	FALSE	FALSE
PHLDB1	ENSP00000354498	COMPARTMENTS	GOCC:0005737	Cytoplasm	No significant change	Downregulated	No significant change	TRUE	FALSE
PHLDB1	ENSP00000354498	COMPARTMENTS	GOCC:0005829	Cytosol	No significant change	Downregulated	No significant change	TRUE	FALSE
PHLDB1	ENSP00000354498	COMPARTMENTS	GOCC:0005938	Cell cortex	No significant change	Downregulated	No significant change	FALSE	FALSE
PHLDB1	ENSP00000354498	COMPARTMENTS	GOCC:0043226	Organelle	No significant change	Downregulated	No significant change	FALSE	FALSE
PHLDB1	ENSP00000354498	COMPARTMENTS	GOCC:0043227	Membrane-bounded organelle	No significant change	Downregulated	No significant change	FALSE	FALSE
PHLDB1	ENSP00000354498	COMPARTMENTS	GOCC:0043229	Intracellular organelle	No significant change	Downregulated	No significant change	FALSE	FALSE
PHLDB1	ENSP00000354498	COMPARTMENTS	GOCC:0043231	Intracellular membrane-bounded organelle	No significant change	Downregulated	No significant change	FALSE	FALSE
PHLDB1	ENSP00000354498	COMPARTMENTS	GOCC:0045171	Intercellular bridge	No significant change	Downregulated	No significant change	FALSE	FALSE
PHLDB1	ENSP00000354498	COMPARTMENTS	GOCC:0045178	Basal part of cell	No significant change	Downregulated	No significant change	FALSE	FALSE
PHLDB1	ENSP00000354498	COMPARTMENTS	GOCC:0045180	Basal cortex	No significant change	Downregulated	No significant change	FALSE	FALSE
PHLDB1	ENSP00000354498	COMPARTMENTS	GOCC:0071944	Cell periphery	No significant change	Downregulated	No significant change	FALSE	FALSE
PHLDB1	ENSP00000354498	COMPARTMENTS	GOCC:0099568	Cytoplasmic region	No significant change	Downregulated	No significant change	FALSE	FALSE
PHLDB1	ENSP00000354498	COMPARTMENTS	GOCC:0099738	Cell cortex region	No significant change	Downregulated	No significant change	FALSE	FALSE
PHLDB1	ENSP00000354498	COMPARTMENTS	GOCC:0110165	Cellular anatomical entity	No significant change	Downregulated	No significant change	FALSE	FALSE
PHLDB1	ENSP00000354498	Monarch	EFO:0003923	Bone density	No significant change	Downregulated	No significant change	FALSE	FALSE
PHLDB1	ENSP00000354498	Monarch	EFO:0004512	Bone measurement	No significant change	Downregulated	No significant change	FALSE	FALSE
PHLDB1	ENSP00000354498	Monarch	EFO:0004516	Bone fracture related measurement	No significant change	Downregulated	No significant change	FALSE	FALSE
PHLDB1	ENSP00000354498	Monarch	EFO:0004529	Lipid measurement	No significant change	Downregulated	No significant change	FALSE	FALSE
PHLDB1	ENSP00000354498	Monarch	EFO:0004533	Alkaline phosphatase measurement	No significant change	Downregulated	No significant change	FALSE	FALSE
PHLDB1	ENSP00000354498	Monarch	EFO:0004574	Total cholesterol measurement	No significant change	Downregulated	No significant change	FALSE	FALSE
PHLDB1	ENSP00000354498	Monarch	EFO:0004582	Liver enzyme measurement	No significant change	Downregulated	No significant change	FALSE	FALSE
PHLDB1	ENSP00000354498	Monarch	EFO:0004732	Lipoprotein measurement	No significant change	Downregulated	No significant change	FALSE	FALSE
PHLDB1	ENSP00000354498	Monarch	EFO:0004747	Protein measurement	No significant change	Downregulated	No significant change	FALSE	FALSE
PHLDB1	ENSP00000354498	Monarch	EFO:0005105	Lipid or lipoprotein measurement	No significant change	Downregulated	No significant change	FALSE	FALSE
PHLDB1	ENSP00000354498	Monarch	EFO:0009270	Heel bone mineral density	No significant change	Downregulated	No significant change	FALSE	FALSE
PHLDB1	ENSP00000354498	UniProt Keywords	KW-0025	Alternative splicing	No significant change	Downregulated	No significant change	FALSE	FALSE
PHLDB1	ENSP00000354498	UniProt Keywords	KW-0175	Coiled coil	No significant change	Downregulated	No significant change	FALSE	FALSE
PHLDB1	ENSP00000354498	UniProt Keywords	KW-0488	Methylation	No significant change	Downregulated	No significant change	FALSE	FALSE
PHLDB1	ENSP00000354498	UniProt Keywords	KW-0597	Phosphoprotein	No significant change	Downregulated	No significant change	FALSE	FALSE
PHLDB1	ENSP00000354498	InterPro	IPR001849	Pleckstrin homology domain	No significant change	Downregulated	No significant change	FALSE	FALSE
PHLDB1	ENSP00000354498	InterPro	IPR008984	SMAD/FHA domain superfamily	No significant change	Downregulated	No significant change	FALSE	FALSE
PHLDB1	ENSP00000354498	InterPro	IPR011993	PH-like domain superfamily	No significant change	Downregulated	No significant change	FALSE	FALSE
PHLDB1	ENSP00000354498	InterPro	IPR037810	PHLDB1/2/3, PH domain	No significant change	Downregulated	No significant change	FALSE	FALSE
PHLDB1	ENSP00000354498	SMART	SM00233	Pleckstrin homology domain.	No significant change	Downregulated	No significant change	FALSE	FALSE
PPP1R3B	ENSP00000308318	GO Process	GO:0005975	Carbohydrate metabolic process	No significant change	Upregulated	No significant change	FALSE	FALSE
PPP1R3B	ENSP00000308318	GO Process	GO:0005976	Polysaccharide metabolic process	No significant change	Upregulated	No significant change	FALSE	FALSE
PPP1R3B	ENSP00000308318	GO Process	GO:0005977	Glycogen metabolic process	No significant change	Upregulated	No significant change	FALSE	FALSE
PPP1R3B	ENSP00000308318	GO Process	GO:0005979	Regulation of glycogen biosynthetic process	No significant change	Upregulated	No significant change	FALSE	FALSE
PPP1R3B	ENSP00000308318	GO Process	GO:0005981	Regulation of glycogen catabolic process	No significant change	Upregulated	No significant change	FALSE	FALSE
PPP1R3B	ENSP00000308318	GO Process	GO:0006073	Cellular glucan metabolic process	No significant change	Upregulated	No significant change	FALSE	FALSE
PPP1R3B	ENSP00000308318	GO Process	GO:0006091	Generation of precursor metabolites and energy	No significant change	Upregulated	No significant change	FALSE	FALSE
PPP1R3B	ENSP00000308318	GO Process	GO:0006109	Regulation of carbohydrate metabolic process	No significant change	Upregulated	No significant change	FALSE	FALSE
PPP1R3B	ENSP00000308318	GO Process	GO:0006112	Energy reserve metabolic process	No significant change	Upregulated	No significant change	FALSE	FALSE
PPP1R3B	ENSP00000308318	GO Process	GO:0008152	Metabolic process	No significant change	Upregulated	No significant change	FALSE	FALSE
PPP1R3B	ENSP00000308318	GO Process	GO:0009889	Regulation of biosynthetic process	No significant change	Upregulated	No significant change	FALSE	FALSE
PPP1R3B	ENSP00000308318	GO Process	GO:0009894	Regulation of catabolic process	No significant change	Upregulated	No significant change	FALSE	FALSE
PPP1R3B	ENSP00000308318	GO Process	GO:0009987	Cellular process	No significant change	Upregulated	No significant change	FALSE	FALSE
PPP1R3B	ENSP00000308318	GO Process	GO:0010556	Regulation of macromolecule biosynthetic process	No significant change	Upregulated	No significant change	FALSE	FALSE
PPP1R3B	ENSP00000308318	GO Process	GO:0010675	Regulation of cellular carbohydrate metabolic process	No significant change	Upregulated	No significant change	FALSE	FALSE
PPP1R3B	ENSP00000308318	GO Process	GO:0010962	Regulation of glucan biosynthetic process	No significant change	Upregulated	No significant change	FALSE	FALSE
PPP1R3B	ENSP00000308318	GO Process	GO:0015980	Energy derivation by oxidation of organic compounds	No significant change	Upregulated	No significant change	FALSE	FALSE
PPP1R3B	ENSP00000308318	GO Process	GO:0019222	Regulation of metabolic process	No significant change	Upregulated	No significant change	FALSE	FALSE
PPP1R3B	ENSP00000308318	GO Process	GO:0031323	Regulation of cellular metabolic process	No significant change	Upregulated	No significant change	FALSE	FALSE
PPP1R3B	ENSP00000308318	GO Process	GO:0031326	Regulation of cellular biosynthetic process	No significant change	Upregulated	No significant change	FALSE	FALSE
PPP1R3B	ENSP00000308318	GO Process	GO:0031329	Regulation of cellular catabolic process	No significant change	Upregulated	No significant change	FALSE	FALSE
PPP1R3B	ENSP00000308318	GO Process	GO:0032881	Regulation of polysaccharide metabolic process	No significant change	Upregulated	No significant change	FALSE	FALSE
PPP1R3B	ENSP00000308318	GO Process	GO:0032885	Regulation of polysaccharide biosynthetic process	No significant change	Upregulated	No significant change	FALSE	FALSE
PPP1R3B	ENSP00000308318	GO Process	GO:0043170	Macromolecule metabolic process	No significant change	Upregulated	No significant change	FALSE	FALSE
PPP1R3B	ENSP00000308318	GO Process	GO:0043255	Regulation of carbohydrate biosynthetic process	No significant change	Upregulated	No significant change	FALSE	FALSE
PPP1R3B	ENSP00000308318	GO Process	GO:0043467	Regulation of generation of precursor metabolites and energy	No significant change	Upregulated	No significant change	FALSE	FALSE
PPP1R3B	ENSP00000308318	GO Process	GO:0043470	Regulation of carbohydrate catabolic process	No significant change	Upregulated	No significant change	FALSE	FALSE
PPP1R3B	ENSP00000308318	GO Process	GO:0043471	Regulation of cellular carbohydrate catabolic process	No significant change	Upregulated	No significant change	FALSE	FALSE
PPP1R3B	ENSP00000308318	GO Process	GO:0044042	Glucan metabolic process	No significant change	Upregulated	No significant change	FALSE	FALSE
PPP1R3B	ENSP00000308318	GO Process	GO:0044237	Cellular metabolic process	No significant change	Upregulated	No significant change	FALSE	FALSE
PPP1R3B	ENSP00000308318	GO Process	GO:0044238	Primary metabolic process	No significant change	Upregulated	No significant change	FALSE	FALSE
PPP1R3B	ENSP00000308318	GO Process	GO:0044260	Cellular macromolecule metabolic process	No significant change	Upregulated	No significant change	FALSE	FALSE
PPP1R3B	ENSP00000308318	GO Process	GO:0044262	Cellular carbohydrate metabolic process	No significant change	Upregulated	No significant change	FALSE	FALSE
PPP1R3B	ENSP00000308318	GO Process	GO:0044264	Cellular polysaccharide metabolic process	No significant change	Upregulated	No significant change	FALSE	FALSE
PPP1R3B	ENSP00000308318	GO Process	GO:0050789	Regulation of biological process	No significant change	Upregulated	No significant change	FALSE	FALSE
PPP1R3B	ENSP00000308318	GO Process	GO:0050790	Regulation of catalytic activity	No significant change	Upregulated	No significant change	TRUE	FALSE
PPP1R3B	ENSP00000308318	GO Process	GO:0050794	Regulation of cellular process	No significant change	Upregulated	No significant change	FALSE	FALSE
PPP1R3B	ENSP00000308318	GO Process	GO:0060255	Regulation of macromolecule metabolic process	No significant change	Upregulated	No significant change	FALSE	FALSE
PPP1R3B	ENSP00000308318	GO Process	GO:0065007	Biological regulation	No significant change	Upregulated	No significant change	FALSE	FALSE
PPP1R3B	ENSP00000308318	GO Process	GO:0065009	Regulation of molecular function	No significant change	Upregulated	No significant change	TRUE	FALSE
PPP1R3B	ENSP00000308318	GO Process	GO:0070873	Regulation of glycogen metabolic process	No significant change	Upregulated	No significant change	FALSE	FALSE
PPP1R3B	ENSP00000308318	GO Process	GO:0071704	Organic substance metabolic process	No significant change	Upregulated	No significant change	FALSE	FALSE
PPP1R3B	ENSP00000308318	GO Process	GO:0080090	Regulation of primary metabolic process	No significant change	Upregulated	No significant change	FALSE	FALSE
PPP1R3B	ENSP00000308318	GO Process	GO:2000112	Regulation of cellular macromolecule biosynthetic process	No significant change	Upregulated	No significant change	FALSE	FALSE
PPP1R3B	ENSP00000308318	GO Function	GO:0003824	Catalytic activity	No significant change	Upregulated	No significant change	FALSE	FALSE
PPP1R3B	ENSP00000308318	GO Function	GO:0004721	Phosphoprotein phosphatase activity	No significant change	Upregulated	No significant change	FALSE	FALSE
PPP1R3B	ENSP00000308318	GO Function	GO:0005488	Binding	No significant change	Upregulated	No significant change	FALSE	FALSE
PPP1R3B	ENSP00000308318	GO Function	GO:0005515	Protein binding	No significant change	Upregulated	No significant change	FALSE	FALSE
PPP1R3B	ENSP00000308318	GO Function	GO:0008157	Protein phosphatase 1 binding	No significant change	Upregulated	No significant change	FALSE	FALSE
PPP1R3B	ENSP00000308318	GO Function	GO:0016787	Hydrolase activity	No significant change	Upregulated	No significant change	FALSE	FALSE
PPP1R3B	ENSP00000308318	GO Function	GO:0016788	Hydrolase activity, acting on ester bonds	No significant change	Upregulated	No significant change	FALSE	FALSE
PPP1R3B	ENSP00000308318	GO Function	GO:0016791	Phosphatase activity	No significant change	Upregulated	No significant change	FALSE	FALSE
PPP1R3B	ENSP00000308318	GO Function	GO:0019208	Phosphatase regulator activity	No significant change	Upregulated	No significant change	FALSE	FALSE
PPP1R3B	ENSP00000308318	GO Function	GO:0019888	Protein phosphatase regulator activity	No significant change	Upregulated	No significant change	FALSE	FALSE
PPP1R3B	ENSP00000308318	GO Function	GO:0019899	Enzyme binding	No significant change	Upregulated	No significant change	FALSE	FALSE
PPP1R3B	ENSP00000308318	GO Function	GO:0019902	Phosphatase binding	No significant change	Upregulated	No significant change	FALSE	FALSE
PPP1R3B	ENSP00000308318	GO Function	GO:0019903	Protein phosphatase binding	No significant change	Upregulated	No significant change	FALSE	FALSE
PPP1R3B	ENSP00000308318	GO Function	GO:0030234	Enzyme regulator activity	No significant change	Upregulated	No significant change	FALSE	FALSE
PPP1R3B	ENSP00000308318	GO Function	GO:0030246	Carbohydrate binding	No significant change	Upregulated	No significant change	FALSE	FALSE
PPP1R3B	ENSP00000308318	GO Function	GO:0030247	Polysaccharide binding	No significant change	Upregulated	No significant change	FALSE	FALSE
PPP1R3B	ENSP00000308318	GO Function	GO:0042578	Phosphoric ester hydrolase activity	No significant change	Upregulated	No significant change	FALSE	FALSE
PPP1R3B	ENSP00000308318	GO Function	GO:0050196	[Phosphorylase] phosphatase activity	No significant change	Upregulated	No significant change	FALSE	FALSE
PPP1R3B	ENSP00000308318	GO Function	GO:0098772	Molecular function regulator activity	No significant change	Upregulated	No significant change	FALSE	FALSE
PPP1R3B	ENSP00000308318	GO Function	GO:0140096	Catalytic activity, acting on a protein	No significant change	Upregulated	No significant change	FALSE	FALSE
PPP1R3B	ENSP00000308318	GO Function	GO:2001069	Glycogen binding	No significant change	Upregulated	No significant change	FALSE	FALSE
PPP1R3B	ENSP00000308318	GO Component	GO:0000164	Protein phosphatase type 1 complex	No significant change	Upregulated	No significant change	FALSE	FALSE
PPP1R3B	ENSP00000308318	GO Component	GO:0005622	Intracellular anatomical structure	No significant change	Upregulated	No significant change	FALSE	FALSE
PPP1R3B	ENSP00000308318	GO Component	GO:0005737	Cytoplasm	No significant change	Upregulated	No significant change	TRUE	FALSE
PPP1R3B	ENSP00000308318	GO Component	GO:0008287	Protein serine/threonine phosphatase complex	No significant change	Upregulated	No significant change	FALSE	FALSE
PPP1R3B	ENSP00000308318	GO Component	GO:0032991	Protein-containing complex	No significant change	Upregulated	No significant change	FALSE	FALSE
PPP1R3B	ENSP00000308318	GO Component	GO:0042587	Glycogen granule	No significant change	Upregulated	No significant change	FALSE	FALSE
PPP1R3B	ENSP00000308318	GO Component	GO:0043226	Organelle	No significant change	Upregulated	No significant change	FALSE	FALSE
PPP1R3B	ENSP00000308318	GO Component	GO:0043227	Membrane-bounded organelle	No significant change	Upregulated	No significant change	FALSE	FALSE
PPP1R3B	ENSP00000308318	GO Component	GO:0043229	Intracellular organelle	No significant change	Upregulated	No significant change	FALSE	FALSE
PPP1R3B	ENSP00000308318	GO Component	GO:0043231	Intracellular membrane-bounded organelle	No significant change	Upregulated	No significant change	FALSE	FALSE
PPP1R3B	ENSP00000308318	GO Component	GO:0110165	Cellular anatomical entity	No significant change	Upregulated	No significant change	FALSE	FALSE
PPP1R3B	ENSP00000308318	GO Component	GO:1902494	Catalytic complex	No significant change	Upregulated	No significant change	FALSE	FALSE
PPP1R3B	ENSP00000308318	GO Component	GO:1903293	Phosphatase complex	No significant change	Upregulated	No significant change	FALSE	FALSE
PPP1R3B	ENSP00000308318	KEGG	hsa04910	Insulin signaling pathway	No significant change	Upregulated	No significant change	FALSE	FALSE
PPP1R3B	ENSP00000308318	KEGG	hsa04931	Insulin resistance	No significant change	Upregulated	No significant change	FALSE	FALSE
PPP1R3B	ENSP00000308318	WikiPathways	WP4861	Endoplasmic reticulum stress response in coronavirus infection	No significant change	Upregulated	No significant change	FALSE	TRUE
PPP1R3B	ENSP00000308318	TISSUES	BTO:0000000	Tissues, cell types and enzyme sources	No significant change	Upregulated	No significant change	FALSE	FALSE
PPP1R3B	ENSP00000308318	TISSUES	BTO:0000042	Animal	No significant change	Upregulated	No significant change	FALSE	FALSE
PPP1R3B	ENSP00000308318	TISSUES	BTO:0000345	Digestive gland	No significant change	Upregulated	No significant change	TRUE	FALSE
PPP1R3B	ENSP00000308318	TISSUES	BTO:0000522	Gland	No significant change	Upregulated	No significant change	FALSE	FALSE
PPP1R3B	ENSP00000308318	TISSUES	BTO:0000526	Glioma cell	No significant change	Upregulated	No significant change	FALSE	FALSE
PPP1R3B	ENSP00000308318	TISSUES	BTO:0000579	Eye cancer cell	No significant change	Upregulated	No significant change	FALSE	FALSE
PPP1R3B	ENSP00000308318	TISSUES	BTO:0000759	Liver	No significant change	Upregulated	No significant change	TRUE	FALSE
PPP1R3B	ENSP00000308318	TISSUES	BTO:0001178	Retinoblastoma cell	No significant change	Upregulated	No significant change	FALSE	FALSE
PPP1R3B	ENSP00000308318	TISSUES	BTO:0001488	Endocrine gland	No significant change	Upregulated	No significant change	FALSE	FALSE
PPP1R3B	ENSP00000308318	TISSUES	BTO:0001489	Whole body	No significant change	Upregulated	No significant change	TRUE	FALSE
PPP1R3B	ENSP00000308318	TISSUES	BTO:0001491	Viscus	No significant change	Upregulated	No significant change	TRUE	FALSE
PPP1R3B	ENSP00000308318	COMPARTMENTS	GOCC:0005622	Intracellular	No significant change	Upregulated	No significant change	FALSE	FALSE
PPP1R3B	ENSP00000308318	COMPARTMENTS	GOCC:0005737	Cytoplasm	No significant change	Upregulated	No significant change	TRUE	FALSE
PPP1R3B	ENSP00000308318	COMPARTMENTS	GOCC:0042587	Glycogen granule	No significant change	Upregulated	No significant change	FALSE	FALSE
PPP1R3B	ENSP00000308318	COMPARTMENTS	GOCC:0110165	Cellular anatomical entity	No significant change	Upregulated	No significant change	FALSE	FALSE
PPP1R3B	ENSP00000308318	Monarch	EFO:0004302	Anthropometric measurement	No significant change	Upregulated	No significant change	FALSE	FALSE
PPP1R3B	ENSP00000308318	Monarch	EFO:0004324	Body weights and measures	No significant change	Upregulated	No significant change	FALSE	FALSE
PPP1R3B	ENSP00000308318	Monarch	EFO:0004343	Waist-hip ratio	No significant change	Upregulated	No significant change	FALSE	FALSE
PPP1R3B	ENSP00000308318	Monarch	EFO:0004747	Protein measurement	No significant change	Upregulated	No significant change	FALSE	FALSE
PPP1R3B	ENSP00000308318	Monarch	EFO:0006514	Alzheimers disease biomarker measurement	No significant change	Upregulated	No significant change	FALSE	FALSE
PPP1R3B	ENSP00000308318	Monarch	EFO:0006848	Mental or behavioural disorder biomarker	No significant change	Upregulated	No significant change	FALSE	FALSE
PPP1R3B	ENSP00000308318	Monarch	EFO:0007788	BMI-adjusted waist-hip ratio	No significant change	Upregulated	No significant change	FALSE	FALSE
PPP1R3B	ENSP00000308318	Monarch	EFO:0007861	Body ratio measurement	No significant change	Upregulated	No significant change	FALSE	FALSE
PPP1R3B	ENSP00000308318	Monarch	EFO:0010151	Soluble triggering receptor expressed on myeloid cells 2 measurement	No significant change	Upregulated	No significant change	FALSE	FALSE
PPP1R3B	ENSP00000308318	UniProt Keywords	KW-0119	Carbohydrate metabolism	No significant change	Upregulated	No significant change	FALSE	FALSE
PPP1R3B	ENSP00000308318	UniProt Keywords	KW-0321	Glycogen metabolism	No significant change	Upregulated	No significant change	FALSE	FALSE
PPP1R3B	ENSP00000308318	UniProt Keywords	KW-0597	Phosphoprotein	No significant change	Upregulated	No significant change	FALSE	FALSE
PPP1R3B	ENSP00000308318	Pfam	PF16760	Starch/carbohydrate-binding module (family 53)	No significant change	Upregulated	No significant change	FALSE	FALSE
PPP1R3B	ENSP00000308318	InterPro	IPR005036	CBM21 (carbohydrate binding type-21) domain	No significant change	Upregulated	No significant change	FALSE	FALSE
PPP1R3B	ENSP00000308318	InterPro	IPR017434	Protein phosphatase 1 regulatory subunit 3B/C/D, metazoa	No significant change	Upregulated	No significant change	FALSE	FALSE
PPP1R3B	ENSP00000308318	InterPro	IPR030682	Protein phosphatase 1 regulatory subunit 3B	No significant change	Upregulated	No significant change	FALSE	FALSE
PPP1R3B	ENSP00000308318	InterPro	IPR038175	CBM21 domain superfamily	No significant change	Upregulated	No significant change	FALSE	FALSE
RAB3B	ENSP00000360718	GO Process	GO:0001505	Regulation of neurotransmitter levels	No significant change	Downregulated	No significant change	FALSE	FALSE
RAB3B	ENSP00000360718	GO Process	GO:0002376	Immune system process	No significant change	Downregulated	No significant change	TRUE	TRUE
RAB3B	ENSP00000360718	GO Process	GO:0006810	Transport	No significant change	Downregulated	No significant change	FALSE	FALSE
RAB3B	ENSP00000360718	GO Process	GO:0006887	Exocytosis	No significant change	Downregulated	No significant change	FALSE	FALSE
RAB3B	ENSP00000360718	GO Process	GO:0006904	Vesicle docking involved in exocytosis	No significant change	Downregulated	No significant change	FALSE	FALSE
RAB3B	ENSP00000360718	GO Process	GO:0008104	Protein localization	No significant change	Downregulated	No significant change	FALSE	FALSE
RAB3B	ENSP00000360718	GO Process	GO:0009306	Protein secretion	No significant change	Downregulated	No significant change	FALSE	FALSE
RAB3B	ENSP00000360718	GO Process	GO:0009987	Cellular process	No significant change	Downregulated	No significant change	FALSE	FALSE
RAB3B	ENSP00000360718	GO Process	GO:0015031	Protein transport	No significant change	Downregulated	No significant change	FALSE	FALSE
RAB3B	ENSP00000360718	GO Process	GO:0016043	Cellular component organization	No significant change	Downregulated	No significant change	FALSE	FALSE
RAB3B	ENSP00000360718	GO Process	GO:0016192	Vesicle-mediated transport	No significant change	Downregulated	No significant change	FALSE	FALSE
RAB3B	ENSP00000360718	GO Process	GO:0017157	Regulation of exocytosis	No significant change	Downregulated	No significant change	FALSE	FALSE
RAB3B	ENSP00000360718	GO Process	GO:0019882	Antigen processing and presentation	No significant change	Downregulated	No significant change	FALSE	TRUE
RAB3B	ENSP00000360718	GO Process	GO:0022406	Membrane docking	No significant change	Downregulated	No significant change	FALSE	FALSE
RAB3B	ENSP00000360718	GO Process	GO:0032535	Regulation of cellular component size	No significant change	Downregulated	No significant change	FALSE	FALSE
RAB3B	ENSP00000360718	GO Process	GO:0032879	Regulation of localization	No significant change	Downregulated	No significant change	FALSE	FALSE
RAB3B	ENSP00000360718	GO Process	GO:0032940	Secretion by cell	No significant change	Downregulated	No significant change	FALSE	FALSE
RAB3B	ENSP00000360718	GO Process	GO:0033036	Macromolecule localization	No significant change	Downregulated	No significant change	FALSE	FALSE
RAB3B	ENSP00000360718	GO Process	GO:0035592	Establishment of protein localization to extracellular region	No significant change	Downregulated	No significant change	FALSE	FALSE
RAB3B	ENSP00000360718	GO Process	GO:0043269	Regulation of ion transport	No significant change	Downregulated	No significant change	FALSE	FALSE
RAB3B	ENSP00000360718	GO Process	GO:0043270	Positive regulation of ion transport	No significant change	Downregulated	No significant change	FALSE	FALSE
RAB3B	ENSP00000360718	GO Process	GO:0045184	Establishment of protein localization	No significant change	Downregulated	No significant change	FALSE	FALSE
RAB3B	ENSP00000360718	GO Process	GO:0046903	Secretion	No significant change	Downregulated	No significant change	FALSE	FALSE
RAB3B	ENSP00000360718	GO Process	GO:0048278	Vesicle docking	No significant change	Downregulated	No significant change	FALSE	FALSE
RAB3B	ENSP00000360718	GO Process	GO:0048518	Positive regulation of biological process	No significant change	Downregulated	No significant change	FALSE	FALSE
RAB3B	ENSP00000360718	GO Process	GO:0050789	Regulation of biological process	No significant change	Downregulated	No significant change	FALSE	FALSE
RAB3B	ENSP00000360718	GO Process	GO:0050794	Regulation of cellular process	No significant change	Downregulated	No significant change	FALSE	FALSE
RAB3B	ENSP00000360718	GO Process	GO:0051046	Regulation of secretion	No significant change	Downregulated	No significant change	FALSE	FALSE
RAB3B	ENSP00000360718	GO Process	GO:0051049	Regulation of transport	No significant change	Downregulated	No significant change	FALSE	FALSE
RAB3B	ENSP00000360718	GO Process	GO:0051050	Positive regulation of transport	No significant change	Downregulated	No significant change	FALSE	FALSE
RAB3B	ENSP00000360718	GO Process	GO:0051179	Localization	No significant change	Downregulated	No significant change	FALSE	FALSE
RAB3B	ENSP00000360718	GO Process	GO:0051234	Establishment of localization	No significant change	Downregulated	No significant change	FALSE	FALSE
RAB3B	ENSP00000360718	GO Process	GO:0051580	Regulation of neurotransmitter uptake	No significant change	Downregulated	No significant change	FALSE	FALSE
RAB3B	ENSP00000360718	GO Process	GO:0051582	Positive regulation of neurotransmitter uptake	No significant change	Downregulated	No significant change	FALSE	FALSE
RAB3B	ENSP00000360718	GO Process	GO:0051584	Regulation of dopamine uptake involved in synaptic transmission	No significant change	Downregulated	No significant change	FALSE	FALSE
RAB3B	ENSP00000360718	GO Process	GO:0051586	Positive regulation of dopamine uptake involved in synaptic transmission	No significant change	Downregulated	No significant change	FALSE	FALSE
RAB3B	ENSP00000360718	GO Process	GO:0051588	Regulation of neurotransmitter transport	No significant change	Downregulated	No significant change	FALSE	FALSE
RAB3B	ENSP00000360718	GO Process	GO:0051590	Positive regulation of neurotransmitter transport	No significant change	Downregulated	No significant change	FALSE	FALSE
RAB3B	ENSP00000360718	GO Process	GO:0051640	Organelle localization	No significant change	Downregulated	No significant change	FALSE	FALSE
RAB3B	ENSP00000360718	GO Process	GO:0051641	Cellular localization	No significant change	Downregulated	No significant change	FALSE	FALSE
RAB3B	ENSP00000360718	GO Process	GO:0051668	Localization within membrane	No significant change	Downregulated	No significant change	FALSE	FALSE
RAB3B	ENSP00000360718	GO Process	GO:0051940	Regulation of catecholamine uptake involved in synaptic transmission	No significant change	Downregulated	No significant change	FALSE	FALSE
RAB3B	ENSP00000360718	GO Process	GO:0051944	Positive regulation of catecholamine uptake involved in synaptic transmission	No significant change	Downregulated	No significant change	FALSE	FALSE
RAB3B	ENSP00000360718	GO Process	GO:0051952	Regulation of amine transport	No significant change	Downregulated	No significant change	FALSE	FALSE
RAB3B	ENSP00000360718	GO Process	GO:0051954	Positive regulation of amine transport	No significant change	Downregulated	No significant change	FALSE	FALSE
RAB3B	ENSP00000360718	GO Process	GO:0060627	Regulation of vesicle-mediated transport	No significant change	Downregulated	No significant change	FALSE	FALSE
RAB3B	ENSP00000360718	GO Process	GO:0065007	Biological regulation	No significant change	Downregulated	No significant change	FALSE	FALSE
RAB3B	ENSP00000360718	GO Process	GO:0065008	Regulation of biological quality	No significant change	Downregulated	No significant change	FALSE	FALSE
RAB3B	ENSP00000360718	GO Process	GO:0070727	Cellular macromolecule localization	No significant change	Downregulated	No significant change	FALSE	FALSE
RAB3B	ENSP00000360718	GO Process	GO:0071692	Protein localization to extracellular region	No significant change	Downregulated	No significant change	FALSE	FALSE
RAB3B	ENSP00000360718	GO Process	GO:0071702	Organic substance transport	No significant change	Downregulated	No significant change	FALSE	FALSE
RAB3B	ENSP00000360718	GO Process	GO:0071705	Nitrogen compound transport	No significant change	Downregulated	No significant change	FALSE	FALSE
RAB3B	ENSP00000360718	GO Process	GO:0071840	Cellular component organization or biogenesis	No significant change	Downregulated	No significant change	FALSE	FALSE
RAB3B	ENSP00000360718	GO Process	GO:0072657	Protein localization to membrane	No significant change	Downregulated	No significant change	FALSE	FALSE
RAB3B	ENSP00000360718	GO Process	GO:0072659	Protein localization to plasma membrane	No significant change	Downregulated	No significant change	FALSE	FALSE
RAB3B	ENSP00000360718	GO Process	GO:0090066	Regulation of anatomical structure size	No significant change	Downregulated	No significant change	FALSE	FALSE
RAB3B	ENSP00000360718	GO Process	GO:0097494	Regulation of vesicle size	No significant change	Downregulated	No significant change	FALSE	FALSE
RAB3B	ENSP00000360718	GO Process	GO:0098693	Regulation of synaptic vesicle cycle	No significant change	Downregulated	No significant change	FALSE	FALSE
RAB3B	ENSP00000360718	GO Process	GO:0140029	Exocytic process	No significant change	Downregulated	No significant change	FALSE	FALSE
RAB3B	ENSP00000360718	GO Process	GO:0140056	Organelle localization by membrane tethering	No significant change	Downregulated	No significant change	FALSE	FALSE
RAB3B	ENSP00000360718	GO Process	GO:0140352	Export from cell	No significant change	Downregulated	No significant change	FALSE	FALSE
RAB3B	ENSP00000360718	GO Process	GO:1903530	Regulation of secretion by cell	No significant change	Downregulated	No significant change	FALSE	FALSE
RAB3B	ENSP00000360718	GO Process	GO:1990778	Protein localization to cell periphery	No significant change	Downregulated	No significant change	FALSE	FALSE
RAB3B	ENSP00000360718	GO Function	GO:0000166	Nucleotide binding	No significant change	Downregulated	No significant change	FALSE	FALSE
RAB3B	ENSP00000360718	GO Function	GO:0003824	Catalytic activity	No significant change	Downregulated	No significant change	FALSE	FALSE
RAB3B	ENSP00000360718	GO Function	GO:0003924	GTPase activity	No significant change	Downregulated	No significant change	FALSE	FALSE
RAB3B	ENSP00000360718	GO Function	GO:0005488	Binding	No significant change	Downregulated	No significant change	FALSE	FALSE
RAB3B	ENSP00000360718	GO Function	GO:0005515	Protein binding	No significant change	Downregulated	No significant change	FALSE	FALSE
RAB3B	ENSP00000360718	GO Function	GO:0005525	GTP binding	No significant change	Downregulated	No significant change	FALSE	FALSE
RAB3B	ENSP00000360718	GO Function	GO:0008092	Cytoskeletal protein binding	No significant change	Downregulated	No significant change	FALSE	FALSE
RAB3B	ENSP00000360718	GO Function	GO:0016462	Pyrophosphatase activity	No significant change	Downregulated	No significant change	FALSE	FALSE
RAB3B	ENSP00000360718	GO Function	GO:0016787	Hydrolase activity	No significant change	Downregulated	No significant change	FALSE	FALSE
RAB3B	ENSP00000360718	GO Function	GO:0016817	Hydrolase activity, acting on acid anhydrides	No significant change	Downregulated	No significant change	FALSE	FALSE
RAB3B	ENSP00000360718	GO Function	GO:0016818	Hydrolase activity, acting on acid anhydrides, in phosphorus-containing anhydrides	No significant change	Downregulated	No significant change	FALSE	FALSE
RAB3B	ENSP00000360718	GO Function	GO:0017022	Myosin binding	No significant change	Downregulated	No significant change	FALSE	FALSE
RAB3B	ENSP00000360718	GO Function	GO:0017076	Purine nucleotide binding	No significant change	Downregulated	No significant change	FALSE	FALSE
RAB3B	ENSP00000360718	GO Function	GO:0017111	Nucleoside-triphosphatase activity	No significant change	Downregulated	No significant change	FALSE	FALSE
RAB3B	ENSP00000360718	GO Function	GO:0019001	Guanyl nucleotide binding	No significant change	Downregulated	No significant change	FALSE	FALSE
RAB3B	ENSP00000360718	GO Function	GO:0019003	GDP binding	No significant change	Downregulated	No significant change	FALSE	FALSE
RAB3B	ENSP00000360718	GO Function	GO:0031489	Myosin V binding	No significant change	Downregulated	No significant change	FALSE	FALSE
RAB3B	ENSP00000360718	GO Function	GO:0032553	Ribonucleotide binding	No significant change	Downregulated	No significant change	FALSE	FALSE
RAB3B	ENSP00000360718	GO Function	GO:0032555	Purine ribonucleotide binding	No significant change	Downregulated	No significant change	FALSE	FALSE
RAB3B	ENSP00000360718	GO Function	GO:0032561	Guanyl ribonucleotide binding	No significant change	Downregulated	No significant change	FALSE	FALSE
RAB3B	ENSP00000360718	GO Function	GO:0035639	Purine ribonucleoside triphosphate binding	No significant change	Downregulated	No significant change	FALSE	FALSE
RAB3B	ENSP00000360718	GO Function	GO:0036094	Small molecule binding	No significant change	Downregulated	No significant change	FALSE	FALSE
RAB3B	ENSP00000360718	GO Function	GO:0043167	Ion binding	No significant change	Downregulated	No significant change	FALSE	FALSE
RAB3B	ENSP00000360718	GO Function	GO:0043168	Anion binding	No significant change	Downregulated	No significant change	FALSE	FALSE
RAB3B	ENSP00000360718	GO Function	GO:0097159	Organic cyclic compound binding	No significant change	Downregulated	No significant change	FALSE	FALSE
RAB3B	ENSP00000360718	GO Function	GO:0097367	Carbohydrate derivative binding	No significant change	Downregulated	No significant change	FALSE	FALSE
RAB3B	ENSP00000360718	GO Function	GO:1901265	Nucleoside phosphate binding	No significant change	Downregulated	No significant change	FALSE	FALSE
RAB3B	ENSP00000360718	GO Function	GO:1901363	Heterocyclic compound binding	No significant change	Downregulated	No significant change	FALSE	FALSE
RAB3B	ENSP00000360718	GO Component	GO:0005576	Extracellular region	No significant change	Downregulated	No significant change	FALSE	FALSE
RAB3B	ENSP00000360718	GO Component	GO:0005615	Extracellular space	No significant change	Downregulated	No significant change	FALSE	FALSE
RAB3B	ENSP00000360718	GO Component	GO:0005622	Intracellular anatomical structure	No significant change	Downregulated	No significant change	FALSE	FALSE
RAB3B	ENSP00000360718	GO Component	GO:0005737	Cytoplasm	No significant change	Downregulated	No significant change	TRUE	FALSE
RAB3B	ENSP00000360718	GO Component	GO:0005768	Endosome	No significant change	Downregulated	No significant change	FALSE	FALSE
RAB3B	ENSP00000360718	GO Component	GO:0005794	Golgi apparatus	No significant change	Downregulated	No significant change	FALSE	FALSE
RAB3B	ENSP00000360718	GO Component	GO:0005829	Cytosol	No significant change	Downregulated	No significant change	TRUE	FALSE
RAB3B	ENSP00000360718	GO Component	GO:0005886	Plasma membrane	No significant change	Downregulated	No significant change	FALSE	FALSE
RAB3B	ENSP00000360718	GO Component	GO:0008021	Synaptic vesicle	No significant change	Downregulated	No significant change	FALSE	FALSE
RAB3B	ENSP00000360718	GO Component	GO:0012505	Endomembrane system	No significant change	Downregulated	No significant change	FALSE	FALSE
RAB3B	ENSP00000360718	GO Component	GO:0012506	Vesicle membrane	No significant change	Downregulated	No significant change	FALSE	FALSE
RAB3B	ENSP00000360718	GO Component	GO:0016020	Membrane	No significant change	Downregulated	No significant change	FALSE	FALSE
RAB3B	ENSP00000360718	GO Component	GO:0030054	Cell junction	No significant change	Downregulated	No significant change	FALSE	FALSE
RAB3B	ENSP00000360718	GO Component	GO:0030133	Transport vesicle	No significant change	Downregulated	No significant change	FALSE	FALSE
RAB3B	ENSP00000360718	GO Component	GO:0030658	Transport vesicle membrane	No significant change	Downregulated	No significant change	FALSE	FALSE
RAB3B	ENSP00000360718	GO Component	GO:0030659	Cytoplasmic vesicle membrane	No significant change	Downregulated	No significant change	FALSE	FALSE
RAB3B	ENSP00000360718	GO Component	GO:0030672	Synaptic vesicle membrane	No significant change	Downregulated	No significant change	FALSE	FALSE
RAB3B	ENSP00000360718	GO Component	GO:0031090	Organelle membrane	No significant change	Downregulated	No significant change	FALSE	FALSE
RAB3B	ENSP00000360718	GO Component	GO:0031224	Intrinsic component of membrane	No significant change	Downregulated	No significant change	FALSE	FALSE
RAB3B	ENSP00000360718	GO Component	GO:0031225	Anchored component of membrane	No significant change	Downregulated	No significant change	FALSE	FALSE
RAB3B	ENSP00000360718	GO Component	GO:0031300	Intrinsic component of organelle membrane	No significant change	Downregulated	No significant change	FALSE	FALSE
RAB3B	ENSP00000360718	GO Component	GO:0031410	Cytoplasmic vesicle	No significant change	Downregulated	No significant change	FALSE	FALSE
RAB3B	ENSP00000360718	GO Component	GO:0031982	Vesicle	No significant change	Downregulated	No significant change	TRUE	FALSE
RAB3B	ENSP00000360718	GO Component	GO:0043226	Organelle	No significant change	Downregulated	No significant change	FALSE	FALSE
RAB3B	ENSP00000360718	GO Component	GO:0043227	Membrane-bounded organelle	No significant change	Downregulated	No significant change	FALSE	FALSE
RAB3B	ENSP00000360718	GO Component	GO:0043229	Intracellular organelle	No significant change	Downregulated	No significant change	FALSE	FALSE
RAB3B	ENSP00000360718	GO Component	GO:0043230	Extracellular organelle	No significant change	Downregulated	No significant change	FALSE	FALSE
RAB3B	ENSP00000360718	GO Component	GO:0043231	Intracellular membrane-bounded organelle	No significant change	Downregulated	No significant change	FALSE	FALSE
RAB3B	ENSP00000360718	GO Component	GO:0045202	Synapse	No significant change	Downregulated	No significant change	FALSE	FALSE
RAB3B	ENSP00000360718	GO Component	GO:0048471	Perinuclear region of cytoplasm	No significant change	Downregulated	No significant change	FALSE	FALSE
RAB3B	ENSP00000360718	GO Component	GO:0065010	Extracellular membrane-bounded organelle	No significant change	Downregulated	No significant change	FALSE	FALSE
RAB3B	ENSP00000360718	GO Component	GO:0070062	Extracellular exosome	No significant change	Downregulated	No significant change	TRUE	FALSE
RAB3B	ENSP00000360718	GO Component	GO:0070382	Exocytic vesicle	No significant change	Downregulated	No significant change	FALSE	FALSE
RAB3B	ENSP00000360718	GO Component	GO:0071944	Cell periphery	No significant change	Downregulated	No significant change	FALSE	FALSE
RAB3B	ENSP00000360718	GO Component	GO:0097708	Intracellular vesicle	No significant change	Downregulated	No significant change	FALSE	FALSE
RAB3B	ENSP00000360718	GO Component	GO:0098563	Intrinsic component of synaptic vesicle membrane	No significant change	Downregulated	No significant change	FALSE	FALSE
RAB3B	ENSP00000360718	GO Component	GO:0098588	Bounding membrane of organelle	No significant change	Downregulated	No significant change	FALSE	FALSE
RAB3B	ENSP00000360718	GO Component	GO:0098691	Dopaminergic synapse	No significant change	Downregulated	No significant change	FALSE	FALSE
RAB3B	ENSP00000360718	GO Component	GO:0098793	Presynapse	No significant change	Downregulated	No significant change	FALSE	FALSE
RAB3B	ENSP00000360718	GO Component	GO:0098993	Anchored component of synaptic vesicle membrane	No significant change	Downregulated	No significant change	FALSE	FALSE
RAB3B	ENSP00000360718	GO Component	GO:0099501	Exocytic vesicle membrane	No significant change	Downregulated	No significant change	FALSE	FALSE
RAB3B	ENSP00000360718	GO Component	GO:0099503	Secretory vesicle	No significant change	Downregulated	No significant change	FALSE	FALSE
RAB3B	ENSP00000360718	GO Component	GO:0110165	Cellular anatomical entity	No significant change	Downregulated	No significant change	FALSE	FALSE
RAB3B	ENSP00000360718	GO Component	GO:1903561	Extracellular vesicle	No significant change	Downregulated	No significant change	FALSE	FALSE
RAB3B	ENSP00000360718	Reactome	HSA-392499	Metabolism of proteins	No significant change	Downregulated	No significant change	TRUE	FALSE
RAB3B	ENSP00000360718	Reactome	HSA-597592	Post-translational protein modification	No significant change	Downregulated	No significant change	FALSE	FALSE
RAB3B	ENSP00000360718	Reactome	HSA-8873719	RAB geranylgeranylation	No significant change	Downregulated	No significant change	FALSE	FALSE
RAB3B	ENSP00000360718	WikiPathways	WP4856	Intracellular trafficking proteins involved in CMT neuropathy	No significant change	Downregulated	No significant change	FALSE	FALSE
RAB3B	ENSP00000360718	TISSUES	BTO:0000000	Tissues, cell types and enzyme sources	No significant change	Downregulated	No significant change	FALSE	FALSE
RAB3B	ENSP00000360718	TISSUES	BTO:0000042	Animal	No significant change	Downregulated	No significant change	FALSE	FALSE
RAB3B	ENSP00000360718	TISSUES	BTO:0000142	Brain	No significant change	Downregulated	No significant change	FALSE	FALSE
RAB3B	ENSP00000360718	TISSUES	BTO:0000227	Central nervous system	No significant change	Downregulated	No significant change	FALSE	FALSE
RAB3B	ENSP00000360718	TISSUES	BTO:0000282	Head	No significant change	Downregulated	No significant change	FALSE	FALSE
RAB3B	ENSP00000360718	TISSUES	BTO:0001484	Nervous system	No significant change	Downregulated	No significant change	FALSE	FALSE
RAB3B	ENSP00000360718	TISSUES	BTO:0001489	Whole body	No significant change	Downregulated	No significant change	TRUE	FALSE
RAB3B	ENSP00000360718	COMPARTMENTS	GOCC:0005622	Intracellular	No significant change	Downregulated	No significant change	FALSE	FALSE
RAB3B	ENSP00000360718	COMPARTMENTS	GOCC:0005737	Cytoplasm	No significant change	Downregulated	No significant change	TRUE	FALSE
RAB3B	ENSP00000360718	COMPARTMENTS	GOCC:0008021	Synaptic vesicle	No significant change	Downregulated	No significant change	FALSE	FALSE
RAB3B	ENSP00000360718	COMPARTMENTS	GOCC:0012505	Endomembrane system	No significant change	Downregulated	No significant change	FALSE	FALSE
RAB3B	ENSP00000360718	COMPARTMENTS	GOCC:0012506	Vesicle membrane	No significant change	Downregulated	No significant change	FALSE	FALSE
RAB3B	ENSP00000360718	COMPARTMENTS	GOCC:0016020	Membrane	No significant change	Downregulated	No significant change	FALSE	FALSE
RAB3B	ENSP00000360718	COMPARTMENTS	GOCC:0030054	Cell junction	No significant change	Downregulated	No significant change	FALSE	FALSE
RAB3B	ENSP00000360718	COMPARTMENTS	GOCC:0030133	Transport vesicle	No significant change	Downregulated	No significant change	FALSE	FALSE
RAB3B	ENSP00000360718	COMPARTMENTS	GOCC:0030658	Transport vesicle membrane	No significant change	Downregulated	No significant change	FALSE	FALSE
RAB3B	ENSP00000360718	COMPARTMENTS	GOCC:0030659	Cytoplasmic vesicle membrane	No significant change	Downregulated	No significant change	FALSE	FALSE
RAB3B	ENSP00000360718	COMPARTMENTS	GOCC:0030672	Synaptic vesicle membrane	No significant change	Downregulated	No significant change	FALSE	FALSE
RAB3B	ENSP00000360718	COMPARTMENTS	GOCC:0031090	Organelle membrane	No significant change	Downregulated	No significant change	FALSE	FALSE
RAB3B	ENSP00000360718	COMPARTMENTS	GOCC:0031224	Intrinsic component of membrane	No significant change	Downregulated	No significant change	FALSE	FALSE
RAB3B	ENSP00000360718	COMPARTMENTS	GOCC:0031225	Anchored component of membrane	No significant change	Downregulated	No significant change	FALSE	FALSE
RAB3B	ENSP00000360718	COMPARTMENTS	GOCC:0031300	Intrinsic component of organelle membrane	No significant change	Downregulated	No significant change	FALSE	FALSE
RAB3B	ENSP00000360718	COMPARTMENTS	GOCC:0031410	Cytoplasmic vesicle	No significant change	Downregulated	No significant change	FALSE	FALSE
RAB3B	ENSP00000360718	COMPARTMENTS	GOCC:0031982	Vesicle	No significant change	Downregulated	No significant change	TRUE	FALSE
RAB3B	ENSP00000360718	COMPARTMENTS	GOCC:0043226	Organelle	No significant change	Downregulated	No significant change	FALSE	FALSE
RAB3B	ENSP00000360718	COMPARTMENTS	GOCC:0043227	Membrane-bounded organelle	No significant change	Downregulated	No significant change	FALSE	FALSE
RAB3B	ENSP00000360718	COMPARTMENTS	GOCC:0043229	Intracellular organelle	No significant change	Downregulated	No significant change	FALSE	FALSE
RAB3B	ENSP00000360718	COMPARTMENTS	GOCC:0045202	Synapse	No significant change	Downregulated	No significant change	FALSE	FALSE
RAB3B	ENSP00000360718	COMPARTMENTS	GOCC:0048471	Perinuclear region of cytoplasm	No significant change	Downregulated	No significant change	FALSE	FALSE
RAB3B	ENSP00000360718	COMPARTMENTS	GOCC:0070382	Exocytic vesicle	No significant change	Downregulated	No significant change	FALSE	FALSE
RAB3B	ENSP00000360718	COMPARTMENTS	GOCC:0097708	Intracellular vesicle	No significant change	Downregulated	No significant change	FALSE	FALSE
RAB3B	ENSP00000360718	COMPARTMENTS	GOCC:0098563	Intrinsic component of synaptic vesicle membrane	No significant change	Downregulated	No significant change	FALSE	FALSE
RAB3B	ENSP00000360718	COMPARTMENTS	GOCC:0098588	Bounding membrane of organelle	No significant change	Downregulated	No significant change	FALSE	FALSE
RAB3B	ENSP00000360718	COMPARTMENTS	GOCC:0098691	Dopaminergic synapse	No significant change	Downregulated	No significant change	FALSE	FALSE
RAB3B	ENSP00000360718	COMPARTMENTS	GOCC:0098793	Presynapse	No significant change	Downregulated	No significant change	FALSE	FALSE
RAB3B	ENSP00000360718	COMPARTMENTS	GOCC:0098993	Anchored component of synaptic vesicle membrane	No significant change	Downregulated	No significant change	FALSE	FALSE
RAB3B	ENSP00000360718	COMPARTMENTS	GOCC:0099501	Exocytic vesicle membrane	No significant change	Downregulated	No significant change	FALSE	FALSE
RAB3B	ENSP00000360718	COMPARTMENTS	GOCC:0099503	Secretory vesicle	No significant change	Downregulated	No significant change	FALSE	FALSE
RAB3B	ENSP00000360718	COMPARTMENTS	GOCC:0110165	Cellular anatomical entity	No significant change	Downregulated	No significant change	FALSE	FALSE
RAB3B	ENSP00000360718	Monarch	EFO:0004503	Hematological measurement	No significant change	Downregulated	No significant change	FALSE	FALSE
RAB3B	ENSP00000360718	Monarch	EFO:0004584	Mean platelet volume	No significant change	Downregulated	No significant change	FALSE	FALSE
RAB3B	ENSP00000360718	Monarch	EFO:0005036	Platelet measurement	No significant change	Downregulated	No significant change	FALSE	FALSE
RAB3B	ENSP00000360718	Monarch	EFO:0006846	Autoimmune disease biomarker	No significant change	Downregulated	No significant change	FALSE	TRUE
RAB3B	ENSP00000360718	UniProt Keywords	KW-0007	Acetylation	No significant change	Downregulated	No significant change	FALSE	FALSE
RAB3B	ENSP00000360718	UniProt Keywords	KW-0333	Golgi apparatus	No significant change	Downregulated	No significant change	FALSE	FALSE
RAB3B	ENSP00000360718	UniProt Keywords	KW-0342	GTP-binding	No significant change	Downregulated	No significant change	FALSE	FALSE
RAB3B	ENSP00000360718	UniProt Keywords	KW-0449	Lipoprotein	No significant change	Downregulated	No significant change	FALSE	FALSE
RAB3B	ENSP00000360718	UniProt Keywords	KW-0472	Membrane	No significant change	Downregulated	No significant change	FALSE	FALSE
RAB3B	ENSP00000360718	UniProt Keywords	KW-0488	Methylation	No significant change	Downregulated	No significant change	FALSE	FALSE
RAB3B	ENSP00000360718	UniProt Keywords	KW-0547	Nucleotide-binding	No significant change	Downregulated	No significant change	FALSE	FALSE
RAB3B	ENSP00000360718	UniProt Keywords	KW-0597	Phosphoprotein	No significant change	Downregulated	No significant change	FALSE	FALSE
RAB3B	ENSP00000360718	UniProt Keywords	KW-0636	Prenylation	No significant change	Downregulated	No significant change	FALSE	FALSE
RAB3B	ENSP00000360718	UniProt Keywords	KW-0653	Protein transport	No significant change	Downregulated	No significant change	FALSE	FALSE
RAB3B	ENSP00000360718	UniProt Keywords	KW-0813	Transport	No significant change	Downregulated	No significant change	FALSE	FALSE
RAB3B	ENSP00000360718	UniProt Keywords	KW-1003	Cell membrane	No significant change	Downregulated	No significant change	FALSE	FALSE
RAB3B	ENSP00000360718	InterPro	IPR001806	Small GTPase	No significant change	Downregulated	No significant change	FALSE	FALSE
RAB3B	ENSP00000360718	InterPro	IPR005225	Small GTP-binding protein domain	No significant change	Downregulated	No significant change	FALSE	FALSE
RAB3B	ENSP00000360718	InterPro	IPR027417	P-loop containing nucleoside triphosphate hydrolase	No significant change	Downregulated	No significant change	FALSE	FALSE
RAB3B	ENSP00000360718	InterPro	IPR037872	Rab3	No significant change	Downregulated	No significant change	FALSE	FALSE
RAB3B	ENSP00000360718	SMART	SM00175	Rab subfamily of small GTPases	No significant change	Downregulated	No significant change	FALSE	FALSE
RAP1GAP	ENSP00000363895	GO Process	GO:0002250	Adaptive immune response	No significant change	Upregulated	No significant change	FALSE	TRUE
RAP1GAP	ENSP00000363895	GO Process	GO:0002376	Immune system process	No significant change	Upregulated	No significant change	TRUE	TRUE
RAP1GAP	ENSP00000363895	GO Process	GO:0006955	Immune response	No significant change	Upregulated	No significant change	TRUE	TRUE
RAP1GAP	ENSP00000363895	GO Process	GO:0007154	Cell communication	No significant change	Upregulated	No significant change	FALSE	FALSE
RAP1GAP	ENSP00000363895	GO Process	GO:0007165	Signal transduction	No significant change	Upregulated	No significant change	FALSE	FALSE
RAP1GAP	ENSP00000363895	GO Process	GO:0008285	Negative regulation of cell population proliferation	No significant change	Upregulated	No significant change	FALSE	FALSE
RAP1GAP	ENSP00000363895	GO Process	GO:0009719	Response to endogenous stimulus	No significant change	Upregulated	No significant change	FALSE	FALSE
RAP1GAP	ENSP00000363895	GO Process	GO:0009966	Regulation of signal transduction	No significant change	Upregulated	No significant change	FALSE	FALSE
RAP1GAP	ENSP00000363895	GO Process	GO:0009987	Cellular process	No significant change	Upregulated	No significant change	FALSE	FALSE
RAP1GAP	ENSP00000363895	GO Process	GO:0010033	Response to organic substance	No significant change	Upregulated	No significant change	FALSE	FALSE
RAP1GAP	ENSP00000363895	GO Process	GO:0010646	Regulation of cell communication	No significant change	Upregulated	No significant change	FALSE	FALSE
RAP1GAP	ENSP00000363895	GO Process	GO:0023051	Regulation of signaling	No significant change	Upregulated	No significant change	FALSE	FALSE
RAP1GAP	ENSP00000363895	GO Process	GO:0023052	Signaling	No significant change	Upregulated	No significant change	FALSE	FALSE
RAP1GAP	ENSP00000363895	GO Process	GO:0031344	Regulation of cell projection organization	No significant change	Upregulated	No significant change	FALSE	FALSE
RAP1GAP	ENSP00000363895	GO Process	GO:0031345	Negative regulation of cell projection organization	No significant change	Upregulated	No significant change	FALSE	FALSE
RAP1GAP	ENSP00000363895	GO Process	GO:0032530	Regulation of microvillus organization	No significant change	Upregulated	No significant change	FALSE	FALSE
RAP1GAP	ENSP00000363895	GO Process	GO:0032534	Regulation of microvillus assembly	No significant change	Upregulated	No significant change	FALSE	FALSE
RAP1GAP	ENSP00000363895	GO Process	GO:0042127	Regulation of cell population proliferation	No significant change	Upregulated	No significant change	FALSE	FALSE
RAP1GAP	ENSP00000363895	GO Process	GO:0042221	Response to chemical	No significant change	Upregulated	No significant change	FALSE	FALSE
RAP1GAP	ENSP00000363895	GO Process	GO:0043085	Positive regulation of catalytic activity	No significant change	Upregulated	No significant change	FALSE	FALSE
RAP1GAP	ENSP00000363895	GO Process	GO:0043087	Regulation of GTPase activity	No significant change	Upregulated	No significant change	FALSE	FALSE
RAP1GAP	ENSP00000363895	GO Process	GO:0043547	Positive regulation of GTPase activity	No significant change	Upregulated	No significant change	FALSE	FALSE
RAP1GAP	ENSP00000363895	GO Process	GO:0044087	Regulation of cellular component biogenesis	No significant change	Upregulated	No significant change	FALSE	FALSE
RAP1GAP	ENSP00000363895	GO Process	GO:0044092	Negative regulation of molecular function	No significant change	Upregulated	No significant change	FALSE	FALSE
RAP1GAP	ENSP00000363895	GO Process	GO:0044093	Positive regulation of molecular function	No significant change	Upregulated	No significant change	FALSE	FALSE
RAP1GAP	ENSP00000363895	GO Process	GO:0045595	Regulation of cell differentiation	No significant change	Upregulated	No significant change	FALSE	FALSE
RAP1GAP	ENSP00000363895	GO Process	GO:0045596	Negative regulation of cell differentiation	No significant change	Upregulated	No significant change	FALSE	FALSE
RAP1GAP	ENSP00000363895	GO Process	GO:0045664	Regulation of neuron differentiation	No significant change	Upregulated	No significant change	FALSE	FALSE
RAP1GAP	ENSP00000363895	GO Process	GO:0045665	Negative regulation of neuron differentiation	No significant change	Upregulated	No significant change	FALSE	FALSE
RAP1GAP	ENSP00000363895	GO Process	GO:0048519	Negative regulation of biological process	No significant change	Upregulated	No significant change	FALSE	FALSE
RAP1GAP	ENSP00000363895	GO Process	GO:0048523	Negative regulation of cellular process	No significant change	Upregulated	No significant change	FALSE	FALSE
RAP1GAP	ENSP00000363895	GO Process	GO:0048583	Regulation of response to stimulus	No significant change	Upregulated	No significant change	FALSE	FALSE
RAP1GAP	ENSP00000363895	GO Process	GO:0050678	Regulation of epithelial cell proliferation	No significant change	Upregulated	No significant change	FALSE	FALSE
RAP1GAP	ENSP00000363895	GO Process	GO:0050680	Negative regulation of epithelial cell proliferation	No significant change	Upregulated	No significant change	FALSE	FALSE
RAP1GAP	ENSP00000363895	GO Process	GO:0050789	Regulation of biological process	No significant change	Upregulated	No significant change	FALSE	FALSE
RAP1GAP	ENSP00000363895	GO Process	GO:0050790	Regulation of catalytic activity	No significant change	Upregulated	No significant change	TRUE	FALSE
RAP1GAP	ENSP00000363895	GO Process	GO:0050793	Regulation of developmental process	No significant change	Upregulated	No significant change	FALSE	FALSE
RAP1GAP	ENSP00000363895	GO Process	GO:0050794	Regulation of cellular process	No significant change	Upregulated	No significant change	FALSE	FALSE
RAP1GAP	ENSP00000363895	GO Process	GO:0050896	Response to stimulus	No significant change	Upregulated	No significant change	FALSE	FALSE
RAP1GAP	ENSP00000363895	GO Process	GO:0051056	Regulation of small GTPase mediated signal transduction	No significant change	Upregulated	No significant change	FALSE	FALSE
RAP1GAP	ENSP00000363895	GO Process	GO:0051093	Negative regulation of developmental process	No significant change	Upregulated	No significant change	FALSE	FALSE
RAP1GAP	ENSP00000363895	GO Process	GO:0051098	Regulation of binding	No significant change	Upregulated	No significant change	FALSE	FALSE
RAP1GAP	ENSP00000363895	GO Process	GO:0051100	Negative regulation of binding	No significant change	Upregulated	No significant change	FALSE	FALSE
RAP1GAP	ENSP00000363895	GO Process	GO:0051128	Regulation of cellular component organization	No significant change	Upregulated	No significant change	FALSE	FALSE
RAP1GAP	ENSP00000363895	GO Process	GO:0051129	Negative regulation of cellular component organization	No significant change	Upregulated	No significant change	FALSE	FALSE
RAP1GAP	ENSP00000363895	GO Process	GO:0051239	Regulation of multicellular organismal process	No significant change	Upregulated	No significant change	FALSE	FALSE
RAP1GAP	ENSP00000363895	GO Process	GO:0051241	Negative regulation of multicellular organismal process	No significant change	Upregulated	No significant change	FALSE	FALSE
RAP1GAP	ENSP00000363895	GO Process	GO:0051336	Regulation of hydrolase activity	No significant change	Upregulated	No significant change	FALSE	FALSE
RAP1GAP	ENSP00000363895	GO Process	GO:0051345	Positive regulation of hydrolase activity	No significant change	Upregulated	No significant change	FALSE	FALSE
RAP1GAP	ENSP00000363895	GO Process	GO:0051716	Cellular response to stimulus	No significant change	Upregulated	No significant change	FALSE	FALSE
RAP1GAP	ENSP00000363895	GO Process	GO:0060491	Regulation of cell projection assembly	No significant change	Upregulated	No significant change	FALSE	FALSE
RAP1GAP	ENSP00000363895	GO Process	GO:0065007	Biological regulation	No significant change	Upregulated	No significant change	FALSE	FALSE
RAP1GAP	ENSP00000363895	GO Process	GO:0065009	Regulation of molecular function	No significant change	Upregulated	No significant change	TRUE	FALSE
RAP1GAP	ENSP00000363895	GO Process	GO:0070848	Response to growth factor	No significant change	Upregulated	No significant change	FALSE	FALSE
RAP1GAP	ENSP00000363895	GO Process	GO:0070887	Cellular response to chemical stimulus	No significant change	Upregulated	No significant change	FALSE	FALSE
RAP1GAP	ENSP00000363895	GO Process	GO:0071310	Cellular response to organic substance	No significant change	Upregulated	No significant change	FALSE	FALSE
RAP1GAP	ENSP00000363895	GO Process	GO:0071363	Cellular response to growth factor stimulus	No significant change	Upregulated	No significant change	FALSE	FALSE
RAP1GAP	ENSP00000363895	GO Process	GO:0071495	Cellular response to endogenous stimulus	No significant change	Upregulated	No significant change	FALSE	FALSE
RAP1GAP	ENSP00000363895	GO Process	GO:0090630	Activation of GTPase activity	No significant change	Upregulated	No significant change	FALSE	FALSE
RAP1GAP	ENSP00000363895	GO Process	GO:0120032	Regulation of plasma membrane bounded cell projection assembly	No significant change	Upregulated	No significant change	FALSE	FALSE
RAP1GAP	ENSP00000363895	GO Process	GO:0120033	Negative regulation of plasma membrane bounded cell projection assembly	No significant change	Upregulated	No significant change	FALSE	FALSE
RAP1GAP	ENSP00000363895	GO Process	GO:0120035	Regulation of plasma membrane bounded cell projection organization	No significant change	Upregulated	No significant change	FALSE	FALSE
RAP1GAP	ENSP00000363895	GO Process	GO:1902531	Regulation of intracellular signal transduction	No significant change	Upregulated	No significant change	FALSE	FALSE
RAP1GAP	ENSP00000363895	GO Process	GO:1903697	Negative regulation of microvillus assembly	No significant change	Upregulated	No significant change	FALSE	FALSE
RAP1GAP	ENSP00000363895	GO Process	GO:1904424	Regulation of GTP binding	No significant change	Upregulated	No significant change	FALSE	FALSE
RAP1GAP	ENSP00000363895	GO Process	GO:1904425	Negative regulation of GTP binding	No significant change	Upregulated	No significant change	FALSE	FALSE
RAP1GAP	ENSP00000363895	GO Process	GO:1904441	Regulation of thyroid gland epithelial cell proliferation	No significant change	Upregulated	No significant change	FALSE	FALSE
RAP1GAP	ENSP00000363895	GO Process	GO:1904442	Negative regulation of thyroid gland epithelial cell proliferation	No significant change	Upregulated	No significant change	FALSE	FALSE
RAP1GAP	ENSP00000363895	GO Process	GO:1990790	Response to glial cell derived neurotrophic factor	No significant change	Upregulated	No significant change	FALSE	FALSE
RAP1GAP	ENSP00000363895	GO Process	GO:1990792	Cellular response to glial cell derived neurotrophic factor	No significant change	Upregulated	No significant change	FALSE	FALSE
RAP1GAP	ENSP00000363895	GO Function	GO:0003824	Catalytic activity	No significant change	Upregulated	No significant change	FALSE	FALSE
RAP1GAP	ENSP00000363895	GO Function	GO:0003924	GTPase activity	No significant change	Upregulated	No significant change	FALSE	FALSE
RAP1GAP	ENSP00000363895	GO Function	GO:0005096	GTPase activator activity	No significant change	Upregulated	No significant change	FALSE	FALSE
RAP1GAP	ENSP00000363895	GO Function	GO:0005488	Binding	No significant change	Upregulated	No significant change	FALSE	FALSE
RAP1GAP	ENSP00000363895	GO Function	GO:0005515	Protein binding	No significant change	Upregulated	No significant change	FALSE	FALSE
RAP1GAP	ENSP00000363895	GO Function	GO:0008047	Enzyme activator activity	No significant change	Upregulated	No significant change	FALSE	FALSE
RAP1GAP	ENSP00000363895	GO Function	GO:0016462	Pyrophosphatase activity	No significant change	Upregulated	No significant change	FALSE	FALSE
RAP1GAP	ENSP00000363895	GO Function	GO:0016787	Hydrolase activity	No significant change	Upregulated	No significant change	FALSE	FALSE
RAP1GAP	ENSP00000363895	GO Function	GO:0016817	Hydrolase activity, acting on acid anhydrides	No significant change	Upregulated	No significant change	FALSE	FALSE
RAP1GAP	ENSP00000363895	GO Function	GO:0016818	Hydrolase activity, acting on acid anhydrides, in phosphorus-containing anhydrides	No significant change	Upregulated	No significant change	FALSE	FALSE
RAP1GAP	ENSP00000363895	GO Function	GO:0017111	Nucleoside-triphosphatase activity	No significant change	Upregulated	No significant change	FALSE	FALSE
RAP1GAP	ENSP00000363895	GO Function	GO:0019899	Enzyme binding	No significant change	Upregulated	No significant change	FALSE	FALSE
RAP1GAP	ENSP00000363895	GO Function	GO:0030234	Enzyme regulator activity	No significant change	Upregulated	No significant change	FALSE	FALSE
RAP1GAP	ENSP00000363895	GO Function	GO:0030695	GTPase regulator activity	No significant change	Upregulated	No significant change	FALSE	FALSE
RAP1GAP	ENSP00000363895	GO Function	GO:0031267	Small GTPase binding	No significant change	Upregulated	No significant change	FALSE	FALSE
RAP1GAP	ENSP00000363895	GO Function	GO:0042802	Identical protein binding	No significant change	Upregulated	No significant change	FALSE	FALSE
RAP1GAP	ENSP00000363895	GO Function	GO:0042803	Protein homodimerization activity	No significant change	Upregulated	No significant change	FALSE	FALSE
RAP1GAP	ENSP00000363895	GO Function	GO:0046983	Protein dimerization activity	No significant change	Upregulated	No significant change	FALSE	FALSE
RAP1GAP	ENSP00000363895	GO Function	GO:0051020	GTPase binding	No significant change	Upregulated	No significant change	FALSE	FALSE
RAP1GAP	ENSP00000363895	GO Function	GO:0060589	Nucleoside-triphosphatase regulator activity	No significant change	Upregulated	No significant change	FALSE	FALSE
RAP1GAP	ENSP00000363895	GO Function	GO:0098772	Molecular function regulator activity	No significant change	Upregulated	No significant change	FALSE	FALSE
RAP1GAP	ENSP00000363895	GO Component	GO:0000139	Golgi membrane	No significant change	Upregulated	No significant change	FALSE	FALSE
RAP1GAP	ENSP00000363895	GO Component	GO:0005622	Intracellular anatomical structure	No significant change	Upregulated	No significant change	FALSE	FALSE
RAP1GAP	ENSP00000363895	GO Component	GO:0005737	Cytoplasm	No significant change	Upregulated	No significant change	TRUE	FALSE
RAP1GAP	ENSP00000363895	GO Component	GO:0005768	Endosome	No significant change	Upregulated	No significant change	FALSE	FALSE
RAP1GAP	ENSP00000363895	GO Component	GO:0005769	Early endosome	No significant change	Upregulated	No significant change	FALSE	FALSE
RAP1GAP	ENSP00000363895	GO Component	GO:0005794	Golgi apparatus	No significant change	Upregulated	No significant change	FALSE	FALSE
RAP1GAP	ENSP00000363895	GO Component	GO:0005829	Cytosol	No significant change	Upregulated	No significant change	TRUE	FALSE
RAP1GAP	ENSP00000363895	GO Component	GO:0012505	Endomembrane system	No significant change	Upregulated	No significant change	FALSE	FALSE
RAP1GAP	ENSP00000363895	GO Component	GO:0016020	Membrane	No significant change	Upregulated	No significant change	FALSE	FALSE
RAP1GAP	ENSP00000363895	GO Component	GO:0030424	Axon	No significant change	Upregulated	No significant change	FALSE	FALSE
RAP1GAP	ENSP00000363895	GO Component	GO:0030425	Dendrite	No significant change	Upregulated	No significant change	FALSE	FALSE
RAP1GAP	ENSP00000363895	GO Component	GO:0031090	Organelle membrane	No significant change	Upregulated	No significant change	FALSE	FALSE
RAP1GAP	ENSP00000363895	GO Component	GO:0031410	Cytoplasmic vesicle	No significant change	Upregulated	No significant change	FALSE	FALSE
RAP1GAP	ENSP00000363895	GO Component	GO:0031982	Vesicle	No significant change	Upregulated	No significant change	TRUE	FALSE
RAP1GAP	ENSP00000363895	GO Component	GO:0036477	Somatodendritic compartment	No significant change	Upregulated	No significant change	FALSE	FALSE
RAP1GAP	ENSP00000363895	GO Component	GO:0042995	Cell projection	No significant change	Upregulated	No significant change	FALSE	FALSE
RAP1GAP	ENSP00000363895	GO Component	GO:0043005	Neuron projection	No significant change	Upregulated	No significant change	FALSE	FALSE
RAP1GAP	ENSP00000363895	GO Component	GO:0043025	Neuronal cell body	No significant change	Upregulated	No significant change	FALSE	FALSE
RAP1GAP	ENSP00000363895	GO Component	GO:0043226	Organelle	No significant change	Upregulated	No significant change	FALSE	FALSE
RAP1GAP	ENSP00000363895	GO Component	GO:0043227	Membrane-bounded organelle	No significant change	Upregulated	No significant change	FALSE	FALSE
RAP1GAP	ENSP00000363895	GO Component	GO:0043229	Intracellular organelle	No significant change	Upregulated	No significant change	FALSE	FALSE
RAP1GAP	ENSP00000363895	GO Component	GO:0043231	Intracellular membrane-bounded organelle	No significant change	Upregulated	No significant change	FALSE	FALSE
RAP1GAP	ENSP00000363895	GO Component	GO:0044297	Cell body	No significant change	Upregulated	No significant change	FALSE	FALSE
RAP1GAP	ENSP00000363895	GO Component	GO:0097447	Dendritic tree	No significant change	Upregulated	No significant change	FALSE	FALSE
RAP1GAP	ENSP00000363895	GO Component	GO:0097708	Intracellular vesicle	No significant change	Upregulated	No significant change	FALSE	FALSE
RAP1GAP	ENSP00000363895	GO Component	GO:0098588	Bounding membrane of organelle	No significant change	Upregulated	No significant change	FALSE	FALSE
RAP1GAP	ENSP00000363895	GO Component	GO:0110165	Cellular anatomical entity	No significant change	Upregulated	No significant change	FALSE	FALSE
RAP1GAP	ENSP00000363895	GO Component	GO:0120025	Plasma membrane bounded cell projection	No significant change	Upregulated	No significant change	FALSE	FALSE
RAP1GAP	ENSP00000363895	Reactome	HSA-1266738	Developmental Biology	No significant change	Upregulated	No significant change	TRUE	FALSE
RAP1GAP	ENSP00000363895	Reactome	HSA-1280218	Adaptive Immune System	No significant change	Upregulated	No significant change	FALSE	TRUE
RAP1GAP	ENSP00000363895	Reactome	HSA-168256	Immune System	No significant change	Upregulated	No significant change	TRUE	TRUE
RAP1GAP	ENSP00000363895	Reactome	HSA-392517	Rap1 signalling	No significant change	Upregulated	No significant change	FALSE	FALSE
RAP1GAP	ENSP00000363895	Reactome	HSA-422475	Axon guidance	No significant change	Upregulated	No significant change	TRUE	FALSE
RAP1GAP	ENSP00000363895	Reactome	HSA-8853659	RET signaling	No significant change	Upregulated	No significant change	TRUE	FALSE
RAP1GAP	ENSP00000363895	Reactome	HSA-9675108	Nervous system development	No significant change	Upregulated	No significant change	FALSE	FALSE
RAP1GAP	ENSP00000363895	WikiPathways	WP2032	Thyroid stimulating hormone (TSH) signaling pathway	No significant change	Upregulated	No significant change	FALSE	FALSE
RAP1GAP	ENSP00000363895	WikiPathways	WP4148	Splicing factor NOVA regulated synaptic proteins	No significant change	Upregulated	No significant change	FALSE	FALSE
RAP1GAP	ENSP00000363895	WikiPathways	WP4549	Fragile X syndrome	No significant change	Upregulated	No significant change	FALSE	FALSE
RAP1GAP	ENSP00000363895	TISSUES	BTO:0000000	Tissues, cell types and enzyme sources	No significant change	Upregulated	No significant change	FALSE	FALSE
RAP1GAP	ENSP00000363895	TISSUES	BTO:0000042	Animal	No significant change	Upregulated	No significant change	FALSE	FALSE
RAP1GAP	ENSP00000363895	TISSUES	BTO:0000142	Brain	No significant change	Upregulated	No significant change	FALSE	FALSE
RAP1GAP	ENSP00000363895	TISSUES	BTO:0000227	Central nervous system	No significant change	Upregulated	No significant change	FALSE	FALSE
RAP1GAP	ENSP00000363895	TISSUES	BTO:0000282	Head	No significant change	Upregulated	No significant change	FALSE	FALSE
RAP1GAP	ENSP00000363895	TISSUES	BTO:0001484	Nervous system	No significant change	Upregulated	No significant change	FALSE	FALSE
RAP1GAP	ENSP00000363895	TISSUES	BTO:0001489	Whole body	No significant change	Upregulated	No significant change	TRUE	FALSE
RAP1GAP	ENSP00000363895	COMPARTMENTS	GOCC:0000139	Golgi membrane	No significant change	Upregulated	No significant change	FALSE	FALSE
RAP1GAP	ENSP00000363895	COMPARTMENTS	GOCC:0005622	Intracellular	No significant change	Upregulated	No significant change	FALSE	FALSE
RAP1GAP	ENSP00000363895	COMPARTMENTS	GOCC:0005737	Cytoplasm	No significant change	Upregulated	No significant change	TRUE	FALSE
RAP1GAP	ENSP00000363895	COMPARTMENTS	GOCC:0005794	Golgi apparatus	No significant change	Upregulated	No significant change	FALSE	FALSE
RAP1GAP	ENSP00000363895	COMPARTMENTS	GOCC:0005829	Cytosol	No significant change	Upregulated	No significant change	TRUE	FALSE
RAP1GAP	ENSP00000363895	COMPARTMENTS	GOCC:0012505	Endomembrane system	No significant change	Upregulated	No significant change	FALSE	FALSE
RAP1GAP	ENSP00000363895	COMPARTMENTS	GOCC:0016020	Membrane	No significant change	Upregulated	No significant change	FALSE	FALSE
RAP1GAP	ENSP00000363895	COMPARTMENTS	GOCC:0031090	Organelle membrane	No significant change	Upregulated	No significant change	FALSE	FALSE
RAP1GAP	ENSP00000363895	COMPARTMENTS	GOCC:0043226	Organelle	No significant change	Upregulated	No significant change	FALSE	FALSE
RAP1GAP	ENSP00000363895	COMPARTMENTS	GOCC:0043227	Membrane-bounded organelle	No significant change	Upregulated	No significant change	FALSE	FALSE
RAP1GAP	ENSP00000363895	COMPARTMENTS	GOCC:0043229	Intracellular organelle	No significant change	Upregulated	No significant change	FALSE	FALSE
RAP1GAP	ENSP00000363895	COMPARTMENTS	GOCC:0043231	Intracellular membrane-bounded organelle	No significant change	Upregulated	No significant change	FALSE	FALSE
RAP1GAP	ENSP00000363895	COMPARTMENTS	GOCC:0098588	Bounding membrane of organelle	No significant change	Upregulated	No significant change	FALSE	FALSE
RAP1GAP	ENSP00000363895	COMPARTMENTS	GOCC:0110165	Cellular anatomical entity	No significant change	Upregulated	No significant change	FALSE	FALSE
RAP1GAP	ENSP00000363895	Monarch	EFO:0003923	Bone density	No significant change	Upregulated	No significant change	FALSE	FALSE
RAP1GAP	ENSP00000363895	Monarch	EFO:0004298	Cardiovascular measurement	No significant change	Upregulated	No significant change	FALSE	FALSE
RAP1GAP	ENSP00000363895	Monarch	EFO:0004458	C-reactive protein measurement	No significant change	Upregulated	No significant change	FALSE	FALSE
RAP1GAP	ENSP00000363895	Monarch	EFO:0004503	Hematological measurement	No significant change	Upregulated	No significant change	FALSE	FALSE
RAP1GAP	ENSP00000363895	Monarch	EFO:0004512	Bone measurement	No significant change	Upregulated	No significant change	FALSE	FALSE
RAP1GAP	ENSP00000363895	Monarch	EFO:0004516	Bone fracture related measurement	No significant change	Upregulated	No significant change	FALSE	FALSE
RAP1GAP	ENSP00000363895	Monarch	EFO:0004533	Alkaline phosphatase measurement	No significant change	Upregulated	No significant change	FALSE	FALSE
RAP1GAP	ENSP00000363895	Monarch	EFO:0004582	Liver enzyme measurement	No significant change	Upregulated	No significant change	FALSE	FALSE
RAP1GAP	ENSP00000363895	Monarch	EFO:0004747	Protein measurement	No significant change	Upregulated	No significant change	FALSE	FALSE
RAP1GAP	ENSP00000363895	Monarch	EFO:0004861	Phosphorus measurement	No significant change	Upregulated	No significant change	FALSE	FALSE
RAP1GAP	ENSP00000363895	Monarch	EFO:0004872	Inflammatory biomarker measurement	No significant change	Upregulated	No significant change	FALSE	TRUE
RAP1GAP	ENSP00000363895	Monarch	EFO:0005278	Cardiovascular disease biomarker measurement	No significant change	Upregulated	No significant change	FALSE	FALSE
RAP1GAP	ENSP00000363895	Monarch	EFO:0007986	Reticulocyte count	No significant change	Upregulated	No significant change	FALSE	FALSE
RAP1GAP	ENSP00000363895	Monarch	EFO:0007998	Cognitive impairment measurement	No significant change	Upregulated	No significant change	FALSE	FALSE
RAP1GAP	ENSP00000363895	Monarch	EFO:0009270	Heel bone mineral density	No significant change	Upregulated	No significant change	FALSE	FALSE
RAP1GAP	ENSP00000363895	Monarch	EFO:0010272	Abdominal aortic calcification measurement	No significant change	Upregulated	No significant change	FALSE	FALSE
RAP1GAP	ENSP00000363895	Monarch	EFO:0010700	Reticulocyte measurement	No significant change	Upregulated	No significant change	FALSE	FALSE
RAP1GAP	ENSP00000363895	Monarch	EFO:0010701	Mean reticulocyte volume	No significant change	Upregulated	No significant change	FALSE	FALSE
RAP1GAP	ENSP00000363895	Monarch	EFO:0010972	Blood phosphate measurement	No significant change	Upregulated	No significant change	FALSE	FALSE
RAP1GAP	ENSP00000363895	UniProt Keywords	KW-0025	Alternative splicing	No significant change	Upregulated	No significant change	FALSE	FALSE
RAP1GAP	ENSP00000363895	UniProt Keywords	KW-0333	Golgi apparatus	No significant change	Upregulated	No significant change	FALSE	FALSE
RAP1GAP	ENSP00000363895	UniProt Keywords	KW-0343	GTPase activation	No significant change	Upregulated	No significant change	FALSE	FALSE
RAP1GAP	ENSP00000363895	UniProt Keywords	KW-0472	Membrane	No significant change	Upregulated	No significant change	FALSE	FALSE
RAP1GAP	ENSP00000363895	UniProt Keywords	KW-0597	Phosphoprotein	No significant change	Upregulated	No significant change	FALSE	FALSE
RAP1GAP	ENSP00000363895	Pfam	PF02145	Rap/ran-GAP	No significant change	Upregulated	No significant change	FALSE	FALSE
RAP1GAP	ENSP00000363895	InterPro	IPR000331	Rap/Ran-GAP domain	No significant change	Upregulated	No significant change	FALSE	FALSE
RAP1GAP	ENSP00000363895	InterPro	IPR003109	GoLoco motif	No significant change	Upregulated	No significant change	FALSE	FALSE
RAP1GAP	ENSP00000363895	InterPro	IPR035974	Rap/Ran-GAP superfamily	No significant change	Upregulated	No significant change	FALSE	FALSE
RAP1GAP	ENSP00000363895	SMART	SM00390	LGN motif, putative GEFs specific for G-alpha GTPases	No significant change	Upregulated	No significant change	FALSE	FALSE
ROBO1	ENSP00000420321	GO Process	GO:0000902	Cell morphogenesis	No significant change	Downregulated	No significant change	FALSE	FALSE
ROBO1	ENSP00000420321	GO Process	GO:0000904	Cell morphogenesis involved in differentiation	No significant change	Downregulated	No significant change	FALSE	FALSE
ROBO1	ENSP00000420321	GO Process	GO:0001525	Angiogenesis	No significant change	Downregulated	No significant change	FALSE	FALSE
ROBO1	ENSP00000420321	GO Process	GO:0001568	Blood vessel development	No significant change	Downregulated	No significant change	FALSE	FALSE
ROBO1	ENSP00000420321	GO Process	GO:0001667	Ameboidal-type cell migration	No significant change	Downregulated	No significant change	FALSE	FALSE
ROBO1	ENSP00000420321	GO Process	GO:0001932	Regulation of protein phosphorylation	No significant change	Downregulated	No significant change	FALSE	FALSE
ROBO1	ENSP00000420321	GO Process	GO:0001934	Positive regulation of protein phosphorylation	No significant change	Downregulated	No significant change	FALSE	FALSE
ROBO1	ENSP00000420321	GO Process	GO:0001944	Vasculature development	No significant change	Downregulated	No significant change	FALSE	FALSE
ROBO1	ENSP00000420321	GO Process	GO:0001959	Regulation of cytokine-mediated signaling pathway	No significant change	Downregulated	No significant change	FALSE	TRUE
ROBO1	ENSP00000420321	GO Process	GO:0001960	Negative regulation of cytokine-mediated signaling pathway	No significant change	Downregulated	No significant change	FALSE	TRUE
ROBO1	ENSP00000420321	GO Process	GO:0002040	Sprouting angiogenesis	No significant change	Downregulated	No significant change	FALSE	FALSE
ROBO1	ENSP00000420321	GO Process	GO:0002042	Cell migration involved in sprouting angiogenesis	No significant change	Downregulated	No significant change	FALSE	FALSE
ROBO1	ENSP00000420321	GO Process	GO:0003007	Heart morphogenesis	No significant change	Downregulated	No significant change	FALSE	FALSE
ROBO1	ENSP00000420321	GO Process	GO:0003148	Outflow tract septum morphogenesis	No significant change	Downregulated	No significant change	FALSE	FALSE
ROBO1	ENSP00000420321	GO Process	GO:0003151	Outflow tract morphogenesis	No significant change	Downregulated	No significant change	FALSE	FALSE
ROBO1	ENSP00000420321	GO Process	GO:0003170	Heart valve development	No significant change	Downregulated	No significant change	FALSE	FALSE
ROBO1	ENSP00000420321	GO Process	GO:0003176	Aortic valve development	No significant change	Downregulated	No significant change	FALSE	FALSE
ROBO1	ENSP00000420321	GO Process	GO:0003177	Pulmonary valve development	No significant change	Downregulated	No significant change	FALSE	FALSE
ROBO1	ENSP00000420321	GO Process	GO:0003179	Heart valve morphogenesis	No significant change	Downregulated	No significant change	FALSE	FALSE
ROBO1	ENSP00000420321	GO Process	GO:0003180	Aortic valve morphogenesis	No significant change	Downregulated	No significant change	FALSE	FALSE
ROBO1	ENSP00000420321	GO Process	GO:0003184	Pulmonary valve morphogenesis	No significant change	Downregulated	No significant change	FALSE	FALSE
ROBO1	ENSP00000420321	GO Process	GO:0003197	Endocardial cushion development	No significant change	Downregulated	No significant change	FALSE	FALSE
ROBO1	ENSP00000420321	GO Process	GO:0003203	Endocardial cushion morphogenesis	No significant change	Downregulated	No significant change	FALSE	FALSE
ROBO1	ENSP00000420321	GO Process	GO:0003205	Cardiac chamber development	No significant change	Downregulated	No significant change	FALSE	FALSE
ROBO1	ENSP00000420321	GO Process	GO:0003206	Cardiac chamber morphogenesis	No significant change	Downregulated	No significant change	FALSE	FALSE
ROBO1	ENSP00000420321	GO Process	GO:0003231	Cardiac ventricle development	No significant change	Downregulated	No significant change	FALSE	FALSE
ROBO1	ENSP00000420321	GO Process	GO:0003272	Endocardial cushion formation	No significant change	Downregulated	No significant change	FALSE	FALSE
ROBO1	ENSP00000420321	GO Process	GO:0003279	Cardiac septum development	No significant change	Downregulated	No significant change	FALSE	FALSE
ROBO1	ENSP00000420321	GO Process	GO:0003281	Ventricular septum development	No significant change	Downregulated	No significant change	FALSE	FALSE
ROBO1	ENSP00000420321	GO Process	GO:0006919	Activation of cysteine-type endopeptidase activity involved in apoptotic process	No significant change	Downregulated	No significant change	FALSE	FALSE
ROBO1	ENSP00000420321	GO Process	GO:0006929	Substrate-dependent cell migration	No significant change	Downregulated	No significant change	FALSE	FALSE
ROBO1	ENSP00000420321	GO Process	GO:0006935	Chemotaxis	No significant change	Downregulated	No significant change	TRUE	FALSE
ROBO1	ENSP00000420321	GO Process	GO:0007154	Cell communication	No significant change	Downregulated	No significant change	FALSE	FALSE
ROBO1	ENSP00000420321	GO Process	GO:0007155	Cell adhesion	No significant change	Downregulated	No significant change	FALSE	FALSE
ROBO1	ENSP00000420321	GO Process	GO:0007156	Homophilic cell adhesion via plasma membrane adhesion molecules	No significant change	Downregulated	No significant change	FALSE	FALSE
ROBO1	ENSP00000420321	GO Process	GO:0007165	Signal transduction	No significant change	Downregulated	No significant change	FALSE	FALSE
ROBO1	ENSP00000420321	GO Process	GO:0007166	Cell surface receptor signaling pathway	No significant change	Downregulated	No significant change	FALSE	FALSE
ROBO1	ENSP00000420321	GO Process	GO:0007275	Multicellular organism development	No significant change	Downregulated	No significant change	FALSE	FALSE
ROBO1	ENSP00000420321	GO Process	GO:0007399	Nervous system development	No significant change	Downregulated	No significant change	FALSE	FALSE
ROBO1	ENSP00000420321	GO Process	GO:0007409	Axonogenesis	No significant change	Downregulated	No significant change	FALSE	FALSE
ROBO1	ENSP00000420321	GO Process	GO:0007411	Axon guidance	No significant change	Downregulated	No significant change	TRUE	FALSE
ROBO1	ENSP00000420321	GO Process	GO:0007417	Central nervous system development	No significant change	Downregulated	No significant change	FALSE	FALSE
ROBO1	ENSP00000420321	GO Process	GO:0007420	Brain development	No significant change	Downregulated	No significant change	FALSE	FALSE
ROBO1	ENSP00000420321	GO Process	GO:0007507	Heart development	No significant change	Downregulated	No significant change	FALSE	FALSE
ROBO1	ENSP00000420321	GO Process	GO:0008037	Cell recognition	No significant change	Downregulated	No significant change	FALSE	FALSE
ROBO1	ENSP00000420321	GO Process	GO:0008038	Neuron recognition	No significant change	Downregulated	No significant change	FALSE	FALSE
ROBO1	ENSP00000420321	GO Process	GO:0008285	Negative regulation of cell population proliferation	No significant change	Downregulated	No significant change	FALSE	FALSE
ROBO1	ENSP00000420321	GO Process	GO:0008593	Regulation of Notch signaling pathway	No significant change	Downregulated	No significant change	FALSE	FALSE
ROBO1	ENSP00000420321	GO Process	GO:0009605	Response to external stimulus	No significant change	Downregulated	No significant change	TRUE	FALSE
ROBO1	ENSP00000420321	GO Process	GO:0009653	Anatomical structure morphogenesis	No significant change	Downregulated	No significant change	FALSE	FALSE
ROBO1	ENSP00000420321	GO Process	GO:0009887	Animal organ morphogenesis	No significant change	Downregulated	No significant change	FALSE	FALSE
ROBO1	ENSP00000420321	GO Process	GO:0009888	Tissue development	No significant change	Downregulated	No significant change	FALSE	FALSE
ROBO1	ENSP00000420321	GO Process	GO:0009892	Negative regulation of metabolic process	No significant change	Downregulated	No significant change	FALSE	FALSE
ROBO1	ENSP00000420321	GO Process	GO:0009893	Positive regulation of metabolic process	No significant change	Downregulated	No significant change	FALSE	FALSE
ROBO1	ENSP00000420321	GO Process	GO:0009966	Regulation of signal transduction	No significant change	Downregulated	No significant change	FALSE	FALSE
ROBO1	ENSP00000420321	GO Process	GO:0009967	Positive regulation of signal transduction	No significant change	Downregulated	No significant change	FALSE	FALSE
ROBO1	ENSP00000420321	GO Process	GO:0009968	Negative regulation of signal transduction	No significant change	Downregulated	No significant change	FALSE	FALSE
ROBO1	ENSP00000420321	GO Process	GO:0009987	Cellular process	No significant change	Downregulated	No significant change	FALSE	FALSE
ROBO1	ENSP00000420321	GO Process	GO:0010468	Regulation of gene expression	No significant change	Downregulated	No significant change	FALSE	FALSE
ROBO1	ENSP00000420321	GO Process	GO:0010562	Positive regulation of phosphorus metabolic process	No significant change	Downregulated	No significant change	FALSE	FALSE
ROBO1	ENSP00000420321	GO Process	GO:0010604	Positive regulation of macromolecule metabolic process	No significant change	Downregulated	No significant change	FALSE	FALSE
ROBO1	ENSP00000420321	GO Process	GO:0010605	Negative regulation of macromolecule metabolic process	No significant change	Downregulated	No significant change	FALSE	FALSE
ROBO1	ENSP00000420321	GO Process	GO:0010628	Positive regulation of gene expression	No significant change	Downregulated	No significant change	FALSE	FALSE
ROBO1	ENSP00000420321	GO Process	GO:0010629	Negative regulation of gene expression	No significant change	Downregulated	No significant change	FALSE	FALSE
ROBO1	ENSP00000420321	GO Process	GO:0010631	Epithelial cell migration	No significant change	Downregulated	No significant change	FALSE	FALSE
ROBO1	ENSP00000420321	GO Process	GO:0010646	Regulation of cell communication	No significant change	Downregulated	No significant change	FALSE	FALSE
ROBO1	ENSP00000420321	GO Process	GO:0010647	Positive regulation of cell communication	No significant change	Downregulated	No significant change	FALSE	FALSE
ROBO1	ENSP00000420321	GO Process	GO:0010648	Negative regulation of cell communication	No significant change	Downregulated	No significant change	FALSE	FALSE
ROBO1	ENSP00000420321	GO Process	GO:0010720	Positive regulation of cell development	No significant change	Downregulated	No significant change	FALSE	FALSE
ROBO1	ENSP00000420321	GO Process	GO:0010950	Positive regulation of endopeptidase activity	No significant change	Downregulated	No significant change	FALSE	FALSE
ROBO1	ENSP00000420321	GO Process	GO:0010952	Positive regulation of peptidase activity	No significant change	Downregulated	No significant change	FALSE	FALSE
ROBO1	ENSP00000420321	GO Process	GO:0010975	Regulation of neuron projection development	No significant change	Downregulated	No significant change	FALSE	FALSE
ROBO1	ENSP00000420321	GO Process	GO:0016043	Cellular component organization	No significant change	Downregulated	No significant change	FALSE	FALSE
ROBO1	ENSP00000420321	GO Process	GO:0016198	Axon choice point recognition	No significant change	Downregulated	No significant change	FALSE	FALSE
ROBO1	ENSP00000420321	GO Process	GO:0016199	Axon midline choice point recognition	No significant change	Downregulated	No significant change	FALSE	FALSE
ROBO1	ENSP00000420321	GO Process	GO:0016477	Cell migration	No significant change	Downregulated	No significant change	FALSE	FALSE
ROBO1	ENSP00000420321	GO Process	GO:0019220	Regulation of phosphate metabolic process	No significant change	Downregulated	No significant change	FALSE	FALSE
ROBO1	ENSP00000420321	GO Process	GO:0019222	Regulation of metabolic process	No significant change	Downregulated	No significant change	FALSE	FALSE
ROBO1	ENSP00000420321	GO Process	GO:0021537	Telencephalon development	No significant change	Downregulated	No significant change	FALSE	FALSE
ROBO1	ENSP00000420321	GO Process	GO:0021543	Pallium development	No significant change	Downregulated	No significant change	FALSE	FALSE
ROBO1	ENSP00000420321	GO Process	GO:0021772	Olfactory bulb development	No significant change	Downregulated	No significant change	FALSE	FALSE
ROBO1	ENSP00000420321	GO Process	GO:0021795	Cerebral cortex cell migration	No significant change	Downregulated	No significant change	FALSE	FALSE
ROBO1	ENSP00000420321	GO Process	GO:0021800	Cerebral cortex tangential migration	No significant change	Downregulated	No significant change	FALSE	FALSE
ROBO1	ENSP00000420321	GO Process	GO:0021823	Cerebral cortex tangential migration using cell-cell interactions	No significant change	Downregulated	No significant change	FALSE	FALSE
ROBO1	ENSP00000420321	GO Process	GO:0021825	Substrate-dependent cerebral cortex tangential migration	No significant change	Downregulated	No significant change	FALSE	FALSE
ROBO1	ENSP00000420321	GO Process	GO:0021827	Postnatal olfactory bulb interneuron migration	No significant change	Downregulated	No significant change	FALSE	FALSE
ROBO1	ENSP00000420321	GO Process	GO:0021836	Chemorepulsion involved in postnatal olfactory bulb interneuron migration	No significant change	Downregulated	No significant change	FALSE	FALSE
ROBO1	ENSP00000420321	GO Process	GO:0021885	Forebrain cell migration	No significant change	Downregulated	No significant change	FALSE	FALSE
ROBO1	ENSP00000420321	GO Process	GO:0021889	Olfactory bulb interneuron differentiation	No significant change	Downregulated	No significant change	FALSE	FALSE
ROBO1	ENSP00000420321	GO Process	GO:0021891	Olfactory bulb interneuron development	No significant change	Downregulated	No significant change	FALSE	FALSE
ROBO1	ENSP00000420321	GO Process	GO:0021987	Cerebral cortex development	No significant change	Downregulated	No significant change	FALSE	FALSE
ROBO1	ENSP00000420321	GO Process	GO:0021988	Olfactory lobe development	No significant change	Downregulated	No significant change	FALSE	FALSE
ROBO1	ENSP00000420321	GO Process	GO:0022008	Neurogenesis	No significant change	Downregulated	No significant change	FALSE	FALSE
ROBO1	ENSP00000420321	GO Process	GO:0022028	Tangential migration from the subventricular zone to the olfactory bulb	No significant change	Downregulated	No significant change	FALSE	FALSE
ROBO1	ENSP00000420321	GO Process	GO:0022029	Telencephalon cell migration	No significant change	Downregulated	No significant change	FALSE	FALSE
ROBO1	ENSP00000420321	GO Process	GO:0022603	Regulation of anatomical structure morphogenesis	No significant change	Downregulated	No significant change	FALSE	FALSE
ROBO1	ENSP00000420321	GO Process	GO:0023051	Regulation of signaling	No significant change	Downregulated	No significant change	FALSE	FALSE
ROBO1	ENSP00000420321	GO Process	GO:0023052	Signaling	No significant change	Downregulated	No significant change	FALSE	FALSE
ROBO1	ENSP00000420321	GO Process	GO:0023056	Positive regulation of signaling	No significant change	Downregulated	No significant change	FALSE	FALSE
ROBO1	ENSP00000420321	GO Process	GO:0023057	Negative regulation of signaling	No significant change	Downregulated	No significant change	FALSE	FALSE
ROBO1	ENSP00000420321	GO Process	GO:0030030	Cell projection organization	No significant change	Downregulated	No significant change	FALSE	FALSE
ROBO1	ENSP00000420321	GO Process	GO:0030154	Cell differentiation	No significant change	Downregulated	No significant change	FALSE	FALSE
ROBO1	ENSP00000420321	GO Process	GO:0030162	Regulation of proteolysis	No significant change	Downregulated	No significant change	FALSE	FALSE
ROBO1	ENSP00000420321	GO Process	GO:0030182	Neuron differentiation	No significant change	Downregulated	No significant change	FALSE	FALSE
ROBO1	ENSP00000420321	GO Process	GO:0030334	Regulation of cell migration	No significant change	Downregulated	No significant change	FALSE	FALSE
ROBO1	ENSP00000420321	GO Process	GO:0030336	Negative regulation of cell migration	No significant change	Downregulated	No significant change	FALSE	FALSE
ROBO1	ENSP00000420321	GO Process	GO:0030900	Forebrain development	No significant change	Downregulated	No significant change	FALSE	FALSE
ROBO1	ENSP00000420321	GO Process	GO:0031175	Neuron projection development	No significant change	Downregulated	No significant change	FALSE	FALSE
ROBO1	ENSP00000420321	GO Process	GO:0031323	Regulation of cellular metabolic process	No significant change	Downregulated	No significant change	FALSE	FALSE
ROBO1	ENSP00000420321	GO Process	GO:0031325	Positive regulation of cellular metabolic process	No significant change	Downregulated	No significant change	FALSE	FALSE
ROBO1	ENSP00000420321	GO Process	GO:0031344	Regulation of cell projection organization	No significant change	Downregulated	No significant change	FALSE	FALSE
ROBO1	ENSP00000420321	GO Process	GO:0031346	Positive regulation of cell projection organization	No significant change	Downregulated	No significant change	FALSE	FALSE
ROBO1	ENSP00000420321	GO Process	GO:0031399	Regulation of protein modification process	No significant change	Downregulated	No significant change	FALSE	FALSE
ROBO1	ENSP00000420321	GO Process	GO:0031401	Positive regulation of protein modification process	No significant change	Downregulated	No significant change	FALSE	FALSE
ROBO1	ENSP00000420321	GO Process	GO:0032101	Regulation of response to external stimulus	No significant change	Downregulated	No significant change	TRUE	FALSE
ROBO1	ENSP00000420321	GO Process	GO:0032102	Negative regulation of response to external stimulus	No significant change	Downregulated	No significant change	FALSE	FALSE
ROBO1	ENSP00000420321	GO Process	GO:0032501	Multicellular organismal process	No significant change	Downregulated	No significant change	FALSE	FALSE
ROBO1	ENSP00000420321	GO Process	GO:0032502	Developmental process	No significant change	Downregulated	No significant change	FALSE	FALSE
ROBO1	ENSP00000420321	GO Process	GO:0032989	Cellular component morphogenesis	No significant change	Downregulated	No significant change	FALSE	FALSE
ROBO1	ENSP00000420321	GO Process	GO:0032990	Cell part morphogenesis	No significant change	Downregulated	No significant change	FALSE	FALSE
ROBO1	ENSP00000420321	GO Process	GO:0033599	Regulation of mammary gland epithelial cell proliferation	No significant change	Downregulated	No significant change	FALSE	FALSE
ROBO1	ENSP00000420321	GO Process	GO:0033600	Negative regulation of mammary gland epithelial cell proliferation	No significant change	Downregulated	No significant change	FALSE	FALSE
ROBO1	ENSP00000420321	GO Process	GO:0033674	Positive regulation of kinase activity	No significant change	Downregulated	No significant change	FALSE	FALSE
ROBO1	ENSP00000420321	GO Process	GO:0035023	Regulation of Rho protein signal transduction	No significant change	Downregulated	No significant change	FALSE	FALSE
ROBO1	ENSP00000420321	GO Process	GO:0035025	Positive regulation of Rho protein signal transduction	No significant change	Downregulated	No significant change	FALSE	FALSE
ROBO1	ENSP00000420321	GO Process	GO:0035239	Tube morphogenesis	No significant change	Downregulated	No significant change	FALSE	FALSE
ROBO1	ENSP00000420321	GO Process	GO:0035295	Tube development	No significant change	Downregulated	No significant change	FALSE	FALSE
ROBO1	ENSP00000420321	GO Process	GO:0035385	Roundabout signaling pathway	No significant change	Downregulated	No significant change	FALSE	FALSE
ROBO1	ENSP00000420321	GO Process	GO:0035480	Regulation of Notch signaling pathway involved in heart induction	No significant change	Downregulated	No significant change	FALSE	FALSE
ROBO1	ENSP00000420321	GO Process	GO:0035481	Positive regulation of Notch signaling pathway involved in heart induction	No significant change	Downregulated	No significant change	FALSE	FALSE
ROBO1	ENSP00000420321	GO Process	GO:0035904	Aorta development	No significant change	Downregulated	No significant change	FALSE	FALSE
ROBO1	ENSP00000420321	GO Process	GO:0040011	Locomotion	No significant change	Downregulated	No significant change	FALSE	FALSE
ROBO1	ENSP00000420321	GO Process	GO:0040012	Regulation of locomotion	No significant change	Downregulated	No significant change	FALSE	FALSE
ROBO1	ENSP00000420321	GO Process	GO:0040013	Negative regulation of locomotion	No significant change	Downregulated	No significant change	FALSE	FALSE
ROBO1	ENSP00000420321	GO Process	GO:0042127	Regulation of cell population proliferation	No significant change	Downregulated	No significant change	FALSE	FALSE
ROBO1	ENSP00000420321	GO Process	GO:0042221	Response to chemical	No significant change	Downregulated	No significant change	FALSE	FALSE
ROBO1	ENSP00000420321	GO Process	GO:0042325	Regulation of phosphorylation	No significant change	Downregulated	No significant change	FALSE	FALSE
ROBO1	ENSP00000420321	GO Process	GO:0042327	Positive regulation of phosphorylation	No significant change	Downregulated	No significant change	FALSE	FALSE
ROBO1	ENSP00000420321	GO Process	GO:0042330	Taxis	No significant change	Downregulated	No significant change	FALSE	FALSE
ROBO1	ENSP00000420321	GO Process	GO:0043085	Positive regulation of catalytic activity	No significant change	Downregulated	No significant change	FALSE	FALSE
ROBO1	ENSP00000420321	GO Process	GO:0043280	Positive regulation of cysteine-type endopeptidase activity involved in apoptotic process	No significant change	Downregulated	No significant change	FALSE	FALSE
ROBO1	ENSP00000420321	GO Process	GO:0043281	Regulation of cysteine-type endopeptidase activity involved in apoptotic process	No significant change	Downregulated	No significant change	FALSE	FALSE
ROBO1	ENSP00000420321	GO Process	GO:0043405	Regulation of MAP kinase activity	No significant change	Downregulated	No significant change	FALSE	FALSE
ROBO1	ENSP00000420321	GO Process	GO:0043406	Positive regulation of MAP kinase activity	No significant change	Downregulated	No significant change	FALSE	FALSE
ROBO1	ENSP00000420321	GO Process	GO:0043408	Regulation of MAPK cascade	No significant change	Downregulated	No significant change	FALSE	FALSE
ROBO1	ENSP00000420321	GO Process	GO:0043410	Positive regulation of MAPK cascade	No significant change	Downregulated	No significant change	FALSE	FALSE
ROBO1	ENSP00000420321	GO Process	GO:0043534	Blood vessel endothelial cell migration	No significant change	Downregulated	No significant change	FALSE	FALSE
ROBO1	ENSP00000420321	GO Process	GO:0043542	Endothelial cell migration	No significant change	Downregulated	No significant change	FALSE	FALSE
ROBO1	ENSP00000420321	GO Process	GO:0043549	Regulation of kinase activity	No significant change	Downregulated	No significant change	FALSE	FALSE
ROBO1	ENSP00000420321	GO Process	GO:0044093	Positive regulation of molecular function	No significant change	Downregulated	No significant change	FALSE	FALSE
ROBO1	ENSP00000420321	GO Process	GO:0045595	Regulation of cell differentiation	No significant change	Downregulated	No significant change	FALSE	FALSE
ROBO1	ENSP00000420321	GO Process	GO:0045597	Positive regulation of cell differentiation	No significant change	Downregulated	No significant change	FALSE	FALSE
ROBO1	ENSP00000420321	GO Process	GO:0045747	Positive regulation of Notch signaling pathway	No significant change	Downregulated	No significant change	FALSE	FALSE
ROBO1	ENSP00000420321	GO Process	GO:0045859	Regulation of protein kinase activity	No significant change	Downregulated	No significant change	FALSE	FALSE
ROBO1	ENSP00000420321	GO Process	GO:0045860	Positive regulation of protein kinase activity	No significant change	Downregulated	No significant change	FALSE	FALSE
ROBO1	ENSP00000420321	GO Process	GO:0045862	Positive regulation of proteolysis	No significant change	Downregulated	No significant change	FALSE	FALSE
ROBO1	ENSP00000420321	GO Process	GO:0045937	Positive regulation of phosphate metabolic process	No significant change	Downregulated	No significant change	FALSE	FALSE
ROBO1	ENSP00000420321	GO Process	GO:0046578	Regulation of Ras protein signal transduction	No significant change	Downregulated	No significant change	FALSE	FALSE
ROBO1	ENSP00000420321	GO Process	GO:0046579	Positive regulation of Ras protein signal transduction	No significant change	Downregulated	No significant change	FALSE	FALSE
ROBO1	ENSP00000420321	GO Process	GO:0048468	Cell development	No significant change	Downregulated	No significant change	FALSE	FALSE
ROBO1	ENSP00000420321	GO Process	GO:0048513	Animal organ development	No significant change	Downregulated	No significant change	FALSE	FALSE
ROBO1	ENSP00000420321	GO Process	GO:0048514	Blood vessel morphogenesis	No significant change	Downregulated	No significant change	FALSE	FALSE
ROBO1	ENSP00000420321	GO Process	GO:0048518	Positive regulation of biological process	No significant change	Downregulated	No significant change	FALSE	FALSE
ROBO1	ENSP00000420321	GO Process	GO:0048519	Negative regulation of biological process	No significant change	Downregulated	No significant change	FALSE	FALSE
ROBO1	ENSP00000420321	GO Process	GO:0048522	Positive regulation of cellular process	No significant change	Downregulated	No significant change	FALSE	FALSE
ROBO1	ENSP00000420321	GO Process	GO:0048523	Negative regulation of cellular process	No significant change	Downregulated	No significant change	FALSE	FALSE
ROBO1	ENSP00000420321	GO Process	GO:0048583	Regulation of response to stimulus	No significant change	Downregulated	No significant change	FALSE	FALSE
ROBO1	ENSP00000420321	GO Process	GO:0048584	Positive regulation of response to stimulus	No significant change	Downregulated	No significant change	FALSE	FALSE
ROBO1	ENSP00000420321	GO Process	GO:0048585	Negative regulation of response to stimulus	No significant change	Downregulated	No significant change	FALSE	FALSE
ROBO1	ENSP00000420321	GO Process	GO:0048646	Anatomical structure formation involved in morphogenesis	No significant change	Downregulated	No significant change	FALSE	FALSE
ROBO1	ENSP00000420321	GO Process	GO:0048666	Neuron development	No significant change	Downregulated	No significant change	FALSE	FALSE
ROBO1	ENSP00000420321	GO Process	GO:0048667	Cell morphogenesis involved in neuron differentiation	No significant change	Downregulated	No significant change	FALSE	FALSE
ROBO1	ENSP00000420321	GO Process	GO:0048699	Generation of neurons	No significant change	Downregulated	No significant change	FALSE	FALSE
ROBO1	ENSP00000420321	GO Process	GO:0048729	Tissue morphogenesis	No significant change	Downregulated	No significant change	FALSE	FALSE
ROBO1	ENSP00000420321	GO Process	GO:0048731	System development	No significant change	Downregulated	No significant change	FALSE	FALSE
ROBO1	ENSP00000420321	GO Process	GO:0048812	Neuron projection morphogenesis	No significant change	Downregulated	No significant change	FALSE	FALSE
ROBO1	ENSP00000420321	GO Process	GO:0048856	Anatomical structure development	No significant change	Downregulated	No significant change	FALSE	FALSE
ROBO1	ENSP00000420321	GO Process	GO:0048858	Cell projection morphogenesis	No significant change	Downregulated	No significant change	FALSE	FALSE
ROBO1	ENSP00000420321	GO Process	GO:0048869	Cellular developmental process	No significant change	Downregulated	No significant change	FALSE	FALSE
ROBO1	ENSP00000420321	GO Process	GO:0048870	Cell motility	No significant change	Downregulated	No significant change	FALSE	FALSE
ROBO1	ENSP00000420321	GO Process	GO:0050678	Regulation of epithelial cell proliferation	No significant change	Downregulated	No significant change	FALSE	FALSE
ROBO1	ENSP00000420321	GO Process	GO:0050680	Negative regulation of epithelial cell proliferation	No significant change	Downregulated	No significant change	FALSE	FALSE
ROBO1	ENSP00000420321	GO Process	GO:0050767	Regulation of neurogenesis	No significant change	Downregulated	No significant change	FALSE	FALSE
ROBO1	ENSP00000420321	GO Process	GO:0050769	Positive regulation of neurogenesis	No significant change	Downregulated	No significant change	FALSE	FALSE
ROBO1	ENSP00000420321	GO Process	GO:0050770	Regulation of axonogenesis	No significant change	Downregulated	No significant change	FALSE	FALSE
ROBO1	ENSP00000420321	GO Process	GO:0050772	Positive regulation of axonogenesis	No significant change	Downregulated	No significant change	FALSE	FALSE
ROBO1	ENSP00000420321	GO Process	GO:0050789	Regulation of biological process	No significant change	Downregulated	No significant change	FALSE	FALSE
ROBO1	ENSP00000420321	GO Process	GO:0050790	Regulation of catalytic activity	No significant change	Downregulated	No significant change	TRUE	FALSE
ROBO1	ENSP00000420321	GO Process	GO:0050793	Regulation of developmental process	No significant change	Downregulated	No significant change	FALSE	FALSE
ROBO1	ENSP00000420321	GO Process	GO:0050794	Regulation of cellular process	No significant change	Downregulated	No significant change	FALSE	FALSE
ROBO1	ENSP00000420321	GO Process	GO:0050896	Response to stimulus	No significant change	Downregulated	No significant change	FALSE	FALSE
ROBO1	ENSP00000420321	GO Process	GO:0050919	Negative chemotaxis	No significant change	Downregulated	No significant change	FALSE	FALSE
ROBO1	ENSP00000420321	GO Process	GO:0050920	Regulation of chemotaxis	No significant change	Downregulated	No significant change	FALSE	FALSE
ROBO1	ENSP00000420321	GO Process	GO:0050922	Negative regulation of chemotaxis	No significant change	Downregulated	No significant change	FALSE	FALSE
ROBO1	ENSP00000420321	GO Process	GO:0050923	Regulation of negative chemotaxis	No significant change	Downregulated	No significant change	FALSE	FALSE
ROBO1	ENSP00000420321	GO Process	GO:0050925	Negative regulation of negative chemotaxis	No significant change	Downregulated	No significant change	FALSE	FALSE
ROBO1	ENSP00000420321	GO Process	GO:0051056	Regulation of small GTPase mediated signal transduction	No significant change	Downregulated	No significant change	FALSE	FALSE
ROBO1	ENSP00000420321	GO Process	GO:0051057	Positive regulation of small GTPase mediated signal transduction	No significant change	Downregulated	No significant change	FALSE	FALSE
ROBO1	ENSP00000420321	GO Process	GO:0051094	Positive regulation of developmental process	No significant change	Downregulated	No significant change	FALSE	FALSE
ROBO1	ENSP00000420321	GO Process	GO:0051128	Regulation of cellular component organization	No significant change	Downregulated	No significant change	FALSE	FALSE
ROBO1	ENSP00000420321	GO Process	GO:0051130	Positive regulation of cellular component organization	No significant change	Downregulated	No significant change	FALSE	FALSE
ROBO1	ENSP00000420321	GO Process	GO:0051171	Regulation of nitrogen compound metabolic process	No significant change	Downregulated	No significant change	FALSE	FALSE
ROBO1	ENSP00000420321	GO Process	GO:0051173	Positive regulation of nitrogen compound metabolic process	No significant change	Downregulated	No significant change	FALSE	FALSE
ROBO1	ENSP00000420321	GO Process	GO:0051174	Regulation of phosphorus metabolic process	No significant change	Downregulated	No significant change	FALSE	FALSE
ROBO1	ENSP00000420321	GO Process	GO:0051239	Regulation of multicellular organismal process	No significant change	Downregulated	No significant change	FALSE	FALSE
ROBO1	ENSP00000420321	GO Process	GO:0051240	Positive regulation of multicellular organismal process	No significant change	Downregulated	No significant change	FALSE	FALSE
ROBO1	ENSP00000420321	GO Process	GO:0051241	Negative regulation of multicellular organismal process	No significant change	Downregulated	No significant change	FALSE	FALSE
ROBO1	ENSP00000420321	GO Process	GO:0051246	Regulation of protein metabolic process	No significant change	Downregulated	No significant change	FALSE	FALSE
ROBO1	ENSP00000420321	GO Process	GO:0051247	Positive regulation of protein metabolic process	No significant change	Downregulated	No significant change	FALSE	FALSE
ROBO1	ENSP00000420321	GO Process	GO:0051336	Regulation of hydrolase activity	No significant change	Downregulated	No significant change	FALSE	FALSE
ROBO1	ENSP00000420321	GO Process	GO:0051338	Regulation of transferase activity	No significant change	Downregulated	No significant change	FALSE	FALSE
ROBO1	ENSP00000420321	GO Process	GO:0051345	Positive regulation of hydrolase activity	No significant change	Downregulated	No significant change	FALSE	FALSE
ROBO1	ENSP00000420321	GO Process	GO:0051347	Positive regulation of transferase activity	No significant change	Downregulated	No significant change	FALSE	FALSE
ROBO1	ENSP00000420321	GO Process	GO:0051716	Cellular response to stimulus	No significant change	Downregulated	No significant change	FALSE	FALSE
ROBO1	ENSP00000420321	GO Process	GO:0051960	Regulation of nervous system development	No significant change	Downregulated	No significant change	FALSE	FALSE
ROBO1	ENSP00000420321	GO Process	GO:0051962	Positive regulation of nervous system development	No significant change	Downregulated	No significant change	FALSE	FALSE
ROBO1	ENSP00000420321	GO Process	GO:0052547	Regulation of peptidase activity	No significant change	Downregulated	No significant change	FALSE	FALSE
ROBO1	ENSP00000420321	GO Process	GO:0052548	Regulation of endopeptidase activity	No significant change	Downregulated	No significant change	FALSE	FALSE
ROBO1	ENSP00000420321	GO Process	GO:0060255	Regulation of macromolecule metabolic process	No significant change	Downregulated	No significant change	FALSE	FALSE
ROBO1	ENSP00000420321	GO Process	GO:0060284	Regulation of cell development	No significant change	Downregulated	No significant change	FALSE	FALSE
ROBO1	ENSP00000420321	GO Process	GO:0060322	Head development	No significant change	Downregulated	No significant change	FALSE	FALSE
ROBO1	ENSP00000420321	GO Process	GO:0060411	Cardiac septum morphogenesis	No significant change	Downregulated	No significant change	FALSE	FALSE
ROBO1	ENSP00000420321	GO Process	GO:0060412	Ventricular septum morphogenesis	No significant change	Downregulated	No significant change	FALSE	FALSE
ROBO1	ENSP00000420321	GO Process	GO:0060485	Mesenchyme development	No significant change	Downregulated	No significant change	FALSE	FALSE
ROBO1	ENSP00000420321	GO Process	GO:0060759	Regulation of response to cytokine stimulus	No significant change	Downregulated	No significant change	FALSE	TRUE
ROBO1	ENSP00000420321	GO Process	GO:0060761	Negative regulation of response to cytokine stimulus	No significant change	Downregulated	No significant change	FALSE	TRUE
ROBO1	ENSP00000420321	GO Process	GO:0060840	Artery development	No significant change	Downregulated	No significant change	FALSE	FALSE
ROBO1	ENSP00000420321	GO Process	GO:0061564	Axon development	No significant change	Downregulated	No significant change	FALSE	FALSE
ROBO1	ENSP00000420321	GO Process	GO:0065007	Biological regulation	No significant change	Downregulated	No significant change	FALSE	FALSE
ROBO1	ENSP00000420321	GO Process	GO:0065009	Regulation of molecular function	No significant change	Downregulated	No significant change	TRUE	FALSE
ROBO1	ENSP00000420321	GO Process	GO:0070099	Regulation of chemokine-mediated signaling pathway	No significant change	Downregulated	No significant change	FALSE	FALSE
ROBO1	ENSP00000420321	GO Process	GO:0070100	Negative regulation of chemokine-mediated signaling pathway	No significant change	Downregulated	No significant change	FALSE	FALSE
ROBO1	ENSP00000420321	GO Process	GO:0071840	Cellular component organization or biogenesis	No significant change	Downregulated	No significant change	FALSE	FALSE
ROBO1	ENSP00000420321	GO Process	GO:0071900	Regulation of protein serine/threonine kinase activity	No significant change	Downregulated	No significant change	FALSE	FALSE
ROBO1	ENSP00000420321	GO Process	GO:0071902	Positive regulation of protein serine/threonine kinase activity	No significant change	Downregulated	No significant change	FALSE	FALSE
ROBO1	ENSP00000420321	GO Process	GO:0072132	Mesenchyme morphogenesis	No significant change	Downregulated	No significant change	FALSE	FALSE
ROBO1	ENSP00000420321	GO Process	GO:0072359	Circulatory system development	No significant change	Downregulated	No significant change	FALSE	FALSE
ROBO1	ENSP00000420321	GO Process	GO:0080090	Regulation of primary metabolic process	No significant change	Downregulated	No significant change	FALSE	FALSE
ROBO1	ENSP00000420321	GO Process	GO:0090130	Tissue migration	No significant change	Downregulated	No significant change	FALSE	FALSE
ROBO1	ENSP00000420321	GO Process	GO:0090132	Epithelium migration	No significant change	Downregulated	No significant change	FALSE	FALSE
ROBO1	ENSP00000420321	GO Process	GO:0090287	Regulation of cellular response to growth factor stimulus	No significant change	Downregulated	No significant change	FALSE	FALSE
ROBO1	ENSP00000420321	GO Process	GO:0097485	Neuron projection guidance	No significant change	Downregulated	No significant change	FALSE	FALSE
ROBO1	ENSP00000420321	GO Process	GO:0098609	Cell-cell adhesion	No significant change	Downregulated	No significant change	FALSE	FALSE
ROBO1	ENSP00000420321	GO Process	GO:0098742	Cell-cell adhesion via plasma-membrane adhesion molecules	No significant change	Downregulated	No significant change	FALSE	FALSE
ROBO1	ENSP00000420321	GO Process	GO:0120035	Regulation of plasma membrane bounded cell projection organization	No significant change	Downregulated	No significant change	FALSE	FALSE
ROBO1	ENSP00000420321	GO Process	GO:0120036	Plasma membrane bounded cell projection organization	No significant change	Downregulated	No significant change	FALSE	FALSE
ROBO1	ENSP00000420321	GO Process	GO:0120039	Plasma membrane bounded cell projection morphogenesis	No significant change	Downregulated	No significant change	FALSE	FALSE
ROBO1	ENSP00000420321	GO Process	GO:1900746	Regulation of vascular endothelial growth factor signaling pathway	No significant change	Downregulated	No significant change	FALSE	FALSE
ROBO1	ENSP00000420321	GO Process	GO:1900748	Positive regulation of vascular endothelial growth factor signaling pathway	No significant change	Downregulated	No significant change	FALSE	FALSE
ROBO1	ENSP00000420321	GO Process	GO:1902531	Regulation of intracellular signal transduction	No significant change	Downregulated	No significant change	FALSE	FALSE
ROBO1	ENSP00000420321	GO Process	GO:1902533	Positive regulation of intracellular signal transduction	No significant change	Downregulated	No significant change	FALSE	FALSE
ROBO1	ENSP00000420321	GO Process	GO:1902547	Regulation of cellular response to vascular endothelial growth factor stimulus	No significant change	Downregulated	No significant change	FALSE	FALSE
ROBO1	ENSP00000420321	GO Process	GO:1905314	Semi-lunar valve development	No significant change	Downregulated	No significant change	FALSE	FALSE
ROBO1	ENSP00000420321	GO Process	GO:2000026	Regulation of multicellular organismal development	No significant change	Downregulated	No significant change	FALSE	FALSE
ROBO1	ENSP00000420321	GO Process	GO:2000116	Regulation of cysteine-type endopeptidase activity	No significant change	Downregulated	No significant change	FALSE	FALSE
ROBO1	ENSP00000420321	GO Process	GO:2000145	Regulation of cell motility	No significant change	Downregulated	No significant change	FALSE	FALSE
ROBO1	ENSP00000420321	GO Process	GO:2000146	Negative regulation of cell motility	No significant change	Downregulated	No significant change	FALSE	FALSE
ROBO1	ENSP00000420321	GO Process	GO:2001056	Positive regulation of cysteine-type endopeptidase activity	No significant change	Downregulated	No significant change	FALSE	FALSE
ROBO1	ENSP00000420321	GO Function	GO:0004888	Transmembrane signaling receptor activity	No significant change	Downregulated	No significant change	FALSE	FALSE
ROBO1	ENSP00000420321	GO Function	GO:0005488	Binding	No significant change	Downregulated	No significant change	FALSE	FALSE
ROBO1	ENSP00000420321	GO Function	GO:0005515	Protein binding	No significant change	Downregulated	No significant change	FALSE	FALSE
ROBO1	ENSP00000420321	GO Function	GO:0008046	Axon guidance receptor activity	No significant change	Downregulated	No significant change	FALSE	FALSE
ROBO1	ENSP00000420321	GO Function	GO:0019904	Protein domain specific binding	No significant change	Downregulated	No significant change	FALSE	FALSE
ROBO1	ENSP00000420321	GO Function	GO:0030275	LRR domain binding	No significant change	Downregulated	No significant change	FALSE	FALSE
ROBO1	ENSP00000420321	GO Function	GO:0038023	Signaling receptor activity	No significant change	Downregulated	No significant change	FALSE	FALSE
ROBO1	ENSP00000420321	GO Function	GO:0042802	Identical protein binding	No significant change	Downregulated	No significant change	FALSE	FALSE
ROBO1	ENSP00000420321	GO Function	GO:0060089	Molecular transducer activity	No significant change	Downregulated	No significant change	FALSE	FALSE
ROBO1	ENSP00000420321	GO Component	GO:0005622	Intracellular anatomical structure	No significant change	Downregulated	No significant change	FALSE	FALSE
ROBO1	ENSP00000420321	GO Component	GO:0005737	Cytoplasm	No significant change	Downregulated	No significant change	TRUE	FALSE
ROBO1	ENSP00000420321	GO Component	GO:0005793	Endoplasmic reticulum-Golgi intermediate compartment	No significant change	Downregulated	No significant change	FALSE	FALSE
ROBO1	ENSP00000420321	GO Component	GO:0005886	Plasma membrane	No significant change	Downregulated	No significant change	FALSE	FALSE
ROBO1	ENSP00000420321	GO Component	GO:0005887	Integral component of plasma membrane	No significant change	Downregulated	No significant change	FALSE	FALSE
ROBO1	ENSP00000420321	GO Component	GO:0009986	Cell surface	No significant change	Downregulated	No significant change	FALSE	FALSE
ROBO1	ENSP00000420321	GO Component	GO:0016020	Membrane	No significant change	Downregulated	No significant change	FALSE	FALSE
ROBO1	ENSP00000420321	GO Component	GO:0016021	Integral component of membrane	No significant change	Downregulated	No significant change	FALSE	FALSE
ROBO1	ENSP00000420321	GO Component	GO:0030424	Axon	No significant change	Downregulated	No significant change	FALSE	FALSE
ROBO1	ENSP00000420321	GO Component	GO:0031090	Organelle membrane	No significant change	Downregulated	No significant change	FALSE	FALSE
ROBO1	ENSP00000420321	GO Component	GO:0031224	Intrinsic component of membrane	No significant change	Downregulated	No significant change	FALSE	FALSE
ROBO1	ENSP00000420321	GO Component	GO:0031226	Intrinsic component of plasma membrane	No significant change	Downregulated	No significant change	FALSE	FALSE
ROBO1	ENSP00000420321	GO Component	GO:0033116	Endoplasmic reticulum-Golgi intermediate compartment membrane	No significant change	Downregulated	No significant change	FALSE	FALSE
ROBO1	ENSP00000420321	GO Component	GO:0042995	Cell projection	No significant change	Downregulated	No significant change	FALSE	FALSE
ROBO1	ENSP00000420321	GO Component	GO:0043005	Neuron projection	No significant change	Downregulated	No significant change	FALSE	FALSE
ROBO1	ENSP00000420321	GO Component	GO:0043226	Organelle	No significant change	Downregulated	No significant change	FALSE	FALSE
ROBO1	ENSP00000420321	GO Component	GO:0043227	Membrane-bounded organelle	No significant change	Downregulated	No significant change	FALSE	FALSE
ROBO1	ENSP00000420321	GO Component	GO:0043229	Intracellular organelle	No significant change	Downregulated	No significant change	FALSE	FALSE
ROBO1	ENSP00000420321	GO Component	GO:0043231	Intracellular membrane-bounded organelle	No significant change	Downregulated	No significant change	FALSE	FALSE
ROBO1	ENSP00000420321	GO Component	GO:0071944	Cell periphery	No significant change	Downregulated	No significant change	FALSE	FALSE
ROBO1	ENSP00000420321	GO Component	GO:0098588	Bounding membrane of organelle	No significant change	Downregulated	No significant change	FALSE	FALSE
ROBO1	ENSP00000420321	GO Component	GO:0110165	Cellular anatomical entity	No significant change	Downregulated	No significant change	FALSE	FALSE
ROBO1	ENSP00000420321	GO Component	GO:0120025	Plasma membrane bounded cell projection	No significant change	Downregulated	No significant change	FALSE	FALSE
ROBO1	ENSP00000420321	KEGG	hsa04360	Axon guidance	No significant change	Downregulated	No significant change	TRUE	FALSE
ROBO1	ENSP00000420321	Reactome	HSA-1266738	Developmental Biology	No significant change	Downregulated	No significant change	TRUE	FALSE
ROBO1	ENSP00000420321	Reactome	HSA-373752	Netrin-1 signaling	No significant change	Downregulated	No significant change	FALSE	FALSE
ROBO1	ENSP00000420321	Reactome	HSA-376176	Signaling by ROBO receptors	No significant change	Downregulated	No significant change	FALSE	FALSE
ROBO1	ENSP00000420321	Reactome	HSA-422475	Axon guidance	No significant change	Downregulated	No significant change	TRUE	FALSE
ROBO1	ENSP00000420321	Reactome	HSA-428540	Activation of RAC1	No significant change	Downregulated	No significant change	FALSE	FALSE
ROBO1	ENSP00000420321	Reactome	HSA-428542	Regulation of commissural axon pathfinding by SLIT and ROBO	No significant change	Downregulated	No significant change	FALSE	FALSE
ROBO1	ENSP00000420321	Reactome	HSA-428543	Inactivation of CDC42 and RAC1	No significant change	Downregulated	No significant change	FALSE	FALSE
ROBO1	ENSP00000420321	Reactome	HSA-428890	Role of ABL in ROBO-SLIT signaling	No significant change	Downregulated	No significant change	FALSE	FALSE
ROBO1	ENSP00000420321	Reactome	HSA-8985586	SLIT2:ROBO1 increases RHOA activity	No significant change	Downregulated	No significant change	FALSE	FALSE
ROBO1	ENSP00000420321	Reactome	HSA-8985801	Regulation of cortical dendrite branching	No significant change	Downregulated	No significant change	FALSE	FALSE
ROBO1	ENSP00000420321	Reactome	HSA-9010553	Regulation of expression of SLITs and ROBOs	No significant change	Downregulated	No significant change	TRUE	FALSE
ROBO1	ENSP00000420321	Reactome	HSA-9675108	Nervous system development	No significant change	Downregulated	No significant change	FALSE	FALSE
ROBO1	ENSP00000420321	WikiPathways	WP5053	Development of ureteric collection system	No significant change	Downregulated	No significant change	FALSE	FALSE
ROBO1	ENSP00000420321	DISEASES	DOID:0060037	Developmental disorder of mental health	No significant change	Downregulated	No significant change	FALSE	FALSE
ROBO1	ENSP00000420321	DISEASES	DOID:0060038	Specific developmental disorder	No significant change	Downregulated	No significant change	FALSE	FALSE
ROBO1	ENSP00000420321	DISEASES	DOID:13365	Reading disorder	No significant change	Downregulated	No significant change	FALSE	FALSE
ROBO1	ENSP00000420321	DISEASES	DOID:150	Disease of mental health	No significant change	Downregulated	No significant change	FALSE	FALSE
ROBO1	ENSP00000420321	DISEASES	DOID:4	Disease	No significant change	Downregulated	No significant change	TRUE	FALSE
ROBO1	ENSP00000420321	DISEASES	DOID:4428	Dyslexia	No significant change	Downregulated	No significant change	FALSE	FALSE
ROBO1	ENSP00000420321	DISEASES	DOID:8927	Learning disability	No significant change	Downregulated	No significant change	FALSE	FALSE
ROBO1	ENSP00000420321	TISSUES	BTO:0000000	Tissues, cell types and enzyme sources	No significant change	Downregulated	No significant change	FALSE	FALSE
ROBO1	ENSP00000420321	TISSUES	BTO:0000042	Animal	No significant change	Downregulated	No significant change	FALSE	FALSE
ROBO1	ENSP00000420321	TISSUES	BTO:0000081	Reproductive system	No significant change	Downregulated	No significant change	FALSE	FALSE
ROBO1	ENSP00000420321	TISSUES	BTO:0000083	Female reproductive system	No significant change	Downregulated	No significant change	FALSE	FALSE
ROBO1	ENSP00000420321	TISSUES	BTO:0000142	Brain	No significant change	Downregulated	No significant change	FALSE	FALSE
ROBO1	ENSP00000420321	TISSUES	BTO:0000174	Embryonic structure	No significant change	Downregulated	No significant change	FALSE	FALSE
ROBO1	ENSP00000420321	TISSUES	BTO:0000227	Central nervous system	No significant change	Downregulated	No significant change	FALSE	FALSE
ROBO1	ENSP00000420321	TISSUES	BTO:0000282	Head	No significant change	Downregulated	No significant change	FALSE	FALSE
ROBO1	ENSP00000420321	TISSUES	BTO:0000284	Organism form	No significant change	Downregulated	No significant change	FALSE	FALSE
ROBO1	ENSP00000420321	TISSUES	BTO:0000634	Integument	No significant change	Downregulated	No significant change	TRUE	FALSE
ROBO1	ENSP00000420321	TISSUES	BTO:0000886	Mucosa	No significant change	Downregulated	No significant change	FALSE	FALSE
ROBO1	ENSP00000420321	TISSUES	BTO:0001422	Uterine endometrium	No significant change	Downregulated	No significant change	FALSE	FALSE
ROBO1	ENSP00000420321	TISSUES	BTO:0001424	Uterus	No significant change	Downregulated	No significant change	FALSE	FALSE
ROBO1	ENSP00000420321	TISSUES	BTO:0001484	Nervous system	No significant change	Downregulated	No significant change	FALSE	FALSE
ROBO1	ENSP00000420321	TISSUES	BTO:0001489	Whole body	No significant change	Downregulated	No significant change	TRUE	FALSE
ROBO1	ENSP00000420321	TISSUES	BTO:0001490	Other source	No significant change	Downregulated	No significant change	FALSE	FALSE
ROBO1	ENSP00000420321	TISSUES	BTO:0003091	Urogenital system	No significant change	Downregulated	No significant change	FALSE	FALSE
ROBO1	ENSP00000420321	TISSUES	BTO:0003099	Internal female genital organ	No significant change	Downregulated	No significant change	FALSE	FALSE
ROBO1	ENSP00000420321	COMPARTMENTS	GOCC:0005622	Intracellular	No significant change	Downregulated	No significant change	FALSE	FALSE
ROBO1	ENSP00000420321	COMPARTMENTS	GOCC:0005737	Cytoplasm	No significant change	Downregulated	No significant change	TRUE	FALSE
ROBO1	ENSP00000420321	COMPARTMENTS	GOCC:0005886	Plasma membrane	No significant change	Downregulated	No significant change	FALSE	FALSE
ROBO1	ENSP00000420321	COMPARTMENTS	GOCC:0009986	Cell surface	No significant change	Downregulated	No significant change	FALSE	FALSE
ROBO1	ENSP00000420321	COMPARTMENTS	GOCC:0016020	Membrane	No significant change	Downregulated	No significant change	FALSE	FALSE
ROBO1	ENSP00000420321	COMPARTMENTS	GOCC:0032991	Protein-containing complex	No significant change	Downregulated	No significant change	FALSE	FALSE
ROBO1	ENSP00000420321	COMPARTMENTS	GOCC:0032992	Protein-carbohydrate complex	No significant change	Downregulated	No significant change	FALSE	FALSE
ROBO1	ENSP00000420321	COMPARTMENTS	GOCC:0071666	Slit-Robo signaling complex	No significant change	Downregulated	No significant change	FALSE	FALSE
ROBO1	ENSP00000420321	COMPARTMENTS	GOCC:0071944	Cell periphery	No significant change	Downregulated	No significant change	FALSE	FALSE
ROBO1	ENSP00000420321	COMPARTMENTS	GOCC:0110165	Cellular anatomical entity	No significant change	Downregulated	No significant change	FALSE	FALSE
ROBO1	ENSP00000420321	Monarch	EFO:0000405	Digestive system disease	No significant change	Downregulated	No significant change	FALSE	FALSE
ROBO1	ENSP00000420321	Monarch	EFO:0000408	Disease	No significant change	Downregulated	No significant change	TRUE	FALSE
ROBO1	ENSP00000420321	Monarch	EFO:0003923	Bone density	No significant change	Downregulated	No significant change	FALSE	FALSE
ROBO1	ENSP00000420321	Monarch	EFO:0003925	Cognition	No significant change	Downregulated	No significant change	FALSE	FALSE
ROBO1	ENSP00000420321	Monarch	EFO:0004298	Cardiovascular measurement	No significant change	Downregulated	No significant change	FALSE	FALSE
ROBO1	ENSP00000420321	Monarch	EFO:0004302	Anthropometric measurement	No significant change	Downregulated	No significant change	FALSE	FALSE
ROBO1	ENSP00000420321	Monarch	EFO:0004303	Vital signs	No significant change	Downregulated	No significant change	FALSE	FALSE
ROBO1	ENSP00000420321	Monarch	EFO:0004323	Mental process	No significant change	Downregulated	No significant change	FALSE	FALSE
ROBO1	ENSP00000420321	Monarch	EFO:0004324	Body weights and measures	No significant change	Downregulated	No significant change	FALSE	FALSE
ROBO1	ENSP00000420321	Monarch	EFO:0004325	Blood pressure	No significant change	Downregulated	No significant change	FALSE	FALSE
ROBO1	ENSP00000420321	Monarch	EFO:0004340	Body mass index	No significant change	Downregulated	No significant change	FALSE	FALSE
ROBO1	ENSP00000420321	Monarch	EFO:0004342	Waist circumference	No significant change	Downregulated	No significant change	FALSE	FALSE
ROBO1	ENSP00000420321	Monarch	EFO:0004343	Waist-hip ratio	No significant change	Downregulated	No significant change	FALSE	FALSE
ROBO1	ENSP00000420321	Monarch	EFO:0004346	Neuroimaging measurement	No significant change	Downregulated	No significant change	FALSE	FALSE
ROBO1	ENSP00000420321	Monarch	EFO:0004464	Brain measurement	No significant change	Downregulated	No significant change	FALSE	FALSE
ROBO1	ENSP00000420321	Monarch	EFO:0004512	Bone measurement	No significant change	Downregulated	No significant change	FALSE	FALSE
ROBO1	ENSP00000420321	Monarch	EFO:0004516	Bone fracture related measurement	No significant change	Downregulated	No significant change	FALSE	FALSE
ROBO1	ENSP00000420321	Monarch	EFO:0004532	Serum gamma-glutamyl transferase measurement	No significant change	Downregulated	No significant change	FALSE	FALSE
ROBO1	ENSP00000420321	Monarch	EFO:0004582	Liver enzyme measurement	No significant change	Downregulated	No significant change	FALSE	FALSE
ROBO1	ENSP00000420321	Monarch	EFO:0004684	Tumor necrosis factor-alpha measurement	No significant change	Downregulated	No significant change	FALSE	TRUE
ROBO1	ENSP00000420321	Monarch	EFO:0004736	Aspartate aminotransferase measurement	No significant change	Downregulated	No significant change	FALSE	FALSE
ROBO1	ENSP00000420321	Monarch	EFO:0004747	Protein measurement	No significant change	Downregulated	No significant change	FALSE	FALSE
ROBO1	ENSP00000420321	Monarch	EFO:0004764	Adipose tissue measurement	No significant change	Downregulated	No significant change	FALSE	FALSE
ROBO1	ENSP00000420321	Monarch	EFO:0004765	Visceral adipose tissue measurement	No significant change	Downregulated	No significant change	FALSE	FALSE
ROBO1	ENSP00000420321	Monarch	EFO:0004784	Self reported educational attainment	No significant change	Downregulated	No significant change	FALSE	FALSE
ROBO1	ENSP00000420321	Monarch	EFO:0004872	Inflammatory biomarker measurement	No significant change	Downregulated	No significant change	FALSE	TRUE
ROBO1	ENSP00000420321	Monarch	EFO:0004873	Cytokine measurement	No significant change	Downregulated	No significant change	FALSE	TRUE
ROBO1	ENSP00000420321	Monarch	EFO:0004875	Mathematical ability	No significant change	Downregulated	No significant change	FALSE	FALSE
ROBO1	ENSP00000420321	Monarch	EFO:0005002	Lysine measurement	No significant change	Downregulated	No significant change	FALSE	FALSE
ROBO1	ENSP00000420321	Monarch	EFO:0005052	Nervous system measurement	No significant change	Downregulated	No significant change	FALSE	FALSE
ROBO1	ENSP00000420321	Monarch	EFO:0005134	Amino acid measurement	No significant change	Downregulated	No significant change	FALSE	FALSE
ROBO1	ENSP00000420321	Monarch	EFO:0005278	Cardiovascular disease biomarker measurement	No significant change	Downregulated	No significant change	FALSE	FALSE
ROBO1	ENSP00000420321	Monarch	EFO:0006335	Systolic blood pressure	No significant change	Downregulated	No significant change	FALSE	FALSE
ROBO1	ENSP00000420321	Monarch	EFO:0006501	Carotid plaque build	No significant change	Downregulated	No significant change	FALSE	FALSE
ROBO1	ENSP00000420321	Monarch	EFO:0006843	Infectious disease biomarker	No significant change	Downregulated	No significant change	FALSE	TRUE
ROBO1	ENSP00000420321	Monarch	EFO:0006930	Brain volume measurement	No significant change	Downregulated	No significant change	FALSE	FALSE
ROBO1	ENSP00000420321	Monarch	EFO:0007658	Carrier status	No significant change	Downregulated	No significant change	FALSE	FALSE
ROBO1	ENSP00000420321	Monarch	EFO:0007664	Outer ear morphology trait	No significant change	Downregulated	No significant change	FALSE	FALSE
ROBO1	ENSP00000420321	Monarch	EFO:0007667	Lobe attachment	No significant change	Downregulated	No significant change	FALSE	FALSE
ROBO1	ENSP00000420321	Monarch	EFO:0007756	Staphylococcus aureus carrier status	No significant change	Downregulated	No significant change	FALSE	FALSE
ROBO1	ENSP00000420321	Monarch	EFO:0007758	Intermittent Staphylococcus aureus carrier status	No significant change	Downregulated	No significant change	FALSE	FALSE
ROBO1	ENSP00000420321	Monarch	EFO:0007788	BMI-adjusted waist-hip ratio	No significant change	Downregulated	No significant change	FALSE	FALSE
ROBO1	ENSP00000420321	Monarch	EFO:0007789	BMI-adjusted waist circumference	No significant change	Downregulated	No significant change	FALSE	FALSE
ROBO1	ENSP00000420321	Monarch	EFO:0007841	Facial morphology measurement	No significant change	Downregulated	No significant change	FALSE	FALSE
ROBO1	ENSP00000420321	Monarch	EFO:0007843	Nose morphology measurement	No significant change	Downregulated	No significant change	FALSE	FALSE
ROBO1	ENSP00000420321	Monarch	EFO:0007861	Body ratio measurement	No significant change	Downregulated	No significant change	FALSE	FALSE
ROBO1	ENSP00000420321	Monarch	EFO:0007918	Response to anti-tuberculosis drug	No significant change	Downregulated	No significant change	FALSE	FALSE
ROBO1	ENSP00000420321	Monarch	EFO:0008329	Facial emotion recognition measurement	No significant change	Downregulated	No significant change	FALSE	FALSE
ROBO1	ENSP00000420321	Monarch	EFO:0008404	Susceptibility to mumps measurement	No significant change	Downregulated	No significant change	FALSE	FALSE
ROBO1	ENSP00000420321	Monarch	EFO:0008422	Susceptibility to infectious disease measurement	No significant change	Downregulated	No significant change	FALSE	TRUE
ROBO1	ENSP00000420321	Monarch	EFO:0009270	Heel bone mineral density	No significant change	Downregulated	No significant change	FALSE	FALSE
ROBO1	ENSP00000420321	Monarch	EFO:0009431	Intestinal disease	No significant change	Downregulated	No significant change	FALSE	FALSE
ROBO1	ENSP00000420321	Monarch	EFO:0009959	Diverticular disease	No significant change	Downregulated	No significant change	FALSE	FALSE
ROBO1	ENSP00000420321	Monarch	EFO:0010282	Gastrointestinal disease	No significant change	Downregulated	No significant change	FALSE	FALSE
ROBO1	ENSP00000420321	Monarch	EFO:0011015	Educational attainment	No significant change	Downregulated	No significant change	FALSE	FALSE
ROBO1	ENSP00000420321	Monarch	HP:0000002	Abnormality of body height	No significant change	Downregulated	No significant change	FALSE	FALSE
ROBO1	ENSP00000420321	Monarch	HP:0000028	Cryptorchidism	No significant change	Downregulated	No significant change	FALSE	FALSE
ROBO1	ENSP00000420321	Monarch	HP:0000032	Abnormality of male external genitalia	No significant change	Downregulated	No significant change	FALSE	FALSE
ROBO1	ENSP00000420321	Monarch	HP:0000035	Abnormal testis morphology	No significant change	Downregulated	No significant change	FALSE	FALSE
ROBO1	ENSP00000420321	Monarch	HP:0000036	Abnormal penis morphology	No significant change	Downregulated	No significant change	FALSE	FALSE
ROBO1	ENSP00000420321	Monarch	HP:0000050	Hypoplastic male external genitalia	No significant change	Downregulated	No significant change	FALSE	FALSE
ROBO1	ENSP00000420321	Monarch	HP:0000078	Abnormality of the genital system	No significant change	Downregulated	No significant change	FALSE	FALSE
ROBO1	ENSP00000420321	Monarch	HP:0000080	Abnormality of reproductive system physiology	No significant change	Downregulated	No significant change	FALSE	FALSE
ROBO1	ENSP00000420321	Monarch	HP:0000118	Phenotypic abnormality	No significant change	Downregulated	No significant change	FALSE	FALSE
ROBO1	ENSP00000420321	Monarch	HP:0000119	Abnormality of the genitourinary system	No significant change	Downregulated	No significant change	FALSE	FALSE
ROBO1	ENSP00000420321	Monarch	HP:0000140	Abnormality of the menstrual cycle	No significant change	Downregulated	No significant change	FALSE	FALSE
ROBO1	ENSP00000420321	Monarch	HP:0000141	Amenorrhea	No significant change	Downregulated	No significant change	FALSE	FALSE
ROBO1	ENSP00000420321	Monarch	HP:0000478	Abnormality of the eye	No significant change	Downregulated	No significant change	FALSE	FALSE
ROBO1	ENSP00000420321	Monarch	HP:0000587	Abnormality of the optic nerve	No significant change	Downregulated	No significant change	FALSE	FALSE
ROBO1	ENSP00000420321	Monarch	HP:0000609	Optic nerve hypoplasia	No significant change	Downregulated	No significant change	FALSE	FALSE
ROBO1	ENSP00000420321	Monarch	HP:0000707	Abnormality of the nervous system	No significant change	Downregulated	No significant change	FALSE	FALSE
ROBO1	ENSP00000420321	Monarch	HP:0000786	Primary amenorrhea	No significant change	Downregulated	No significant change	FALSE	FALSE
ROBO1	ENSP00000420321	Monarch	HP:0000811	Abnormal external genitalia	No significant change	Downregulated	No significant change	FALSE	FALSE
ROBO1	ENSP00000420321	Monarch	HP:0000818	Abnormality of the endocrine system	No significant change	Downregulated	No significant change	FALSE	FALSE
ROBO1	ENSP00000420321	Monarch	HP:0000820	Abnormality of the thyroid gland	No significant change	Downregulated	No significant change	FALSE	FALSE
ROBO1	ENSP00000420321	Monarch	HP:0000821	Hypothyroidism	No significant change	Downregulated	No significant change	FALSE	FALSE
ROBO1	ENSP00000420321	Monarch	HP:0000823	Delayed puberty	No significant change	Downregulated	No significant change	FALSE	FALSE
ROBO1	ENSP00000420321	Monarch	HP:0000834	Abnormality of the adrenal glands	No significant change	Downregulated	No significant change	FALSE	FALSE
ROBO1	ENSP00000420321	Monarch	HP:0000835	Adrenal hypoplasia	No significant change	Downregulated	No significant change	FALSE	FALSE
ROBO1	ENSP00000420321	Monarch	HP:0000864	Abnormality of the hypothalamus-pituitary axis	No significant change	Downregulated	No significant change	FALSE	FALSE
ROBO1	ENSP00000420321	Monarch	HP:0000873	Diabetes insipidus	No significant change	Downregulated	No significant change	FALSE	FALSE
ROBO1	ENSP00000420321	Monarch	HP:0001098	Abnormal fundus morphology	No significant change	Downregulated	No significant change	FALSE	FALSE
ROBO1	ENSP00000420321	Monarch	HP:0001249	Intellectual disability	No significant change	Downregulated	No significant change	FALSE	FALSE
ROBO1	ENSP00000420321	Monarch	HP:0001250	Seizure	No significant change	Downregulated	No significant change	FALSE	FALSE
ROBO1	ENSP00000420321	Monarch	HP:0001263	Global developmental delay	No significant change	Downregulated	No significant change	FALSE	FALSE
ROBO1	ENSP00000420321	Monarch	HP:0001331	Absent septum pellucidum	No significant change	Downregulated	No significant change	FALSE	FALSE
ROBO1	ENSP00000420321	Monarch	HP:0001507	Growth abnormality	No significant change	Downregulated	No significant change	FALSE	FALSE
ROBO1	ENSP00000420321	Monarch	HP:0001508	Failure to thrive	No significant change	Downregulated	No significant change	FALSE	FALSE
ROBO1	ENSP00000420321	Monarch	HP:0001510	Growth delay	No significant change	Downregulated	No significant change	FALSE	FALSE
ROBO1	ENSP00000420321	Monarch	HP:0001939	Abnormality of metabolism/homeostasis	No significant change	Downregulated	No significant change	FALSE	FALSE
ROBO1	ENSP00000420321	Monarch	HP:0001943	Hypoglycemia	No significant change	Downregulated	No significant change	FALSE	FALSE
ROBO1	ENSP00000420321	Monarch	HP:0002011	Morphological central nervous system abnormality	No significant change	Downregulated	No significant change	FALSE	FALSE
ROBO1	ENSP00000420321	Monarch	HP:0002060	Abnormal cerebral morphology	No significant change	Downregulated	No significant change	FALSE	FALSE
ROBO1	ENSP00000420321	Monarch	HP:0002926	Abnormality of thyroid physiology	No significant change	Downregulated	No significant change	FALSE	FALSE
ROBO1	ENSP00000420321	Monarch	HP:0002977	Aplasia/Hypoplasia involving the central nervous system	No significant change	Downregulated	No significant change	FALSE	FALSE
ROBO1	ENSP00000420321	Monarch	HP:0003241	External genital hypoplasia	No significant change	Downregulated	No significant change	FALSE	FALSE
ROBO1	ENSP00000420321	Monarch	HP:0004322	Short stature	No significant change	Downregulated	No significant change	FALSE	FALSE
ROBO1	ENSP00000420321	Monarch	HP:0004323	Abnormality of body weight	No significant change	Downregulated	No significant change	FALSE	FALSE
ROBO1	ENSP00000420321	Monarch	HP:0004325	Decreased body weight	No significant change	Downregulated	No significant change	FALSE	FALSE
ROBO1	ENSP00000420321	Monarch	HP:0004329	Abnormal posterior eye segment morphology	No significant change	Downregulated	No significant change	FALSE	FALSE
ROBO1	ENSP00000420321	Monarch	HP:0007375	Abnormal septum pellucidum morphology	No significant change	Downregulated	No significant change	FALSE	FALSE
ROBO1	ENSP00000420321	Monarch	HP:0008056	Aplasia/Hypoplasia affecting the eye	No significant change	Downregulated	No significant change	FALSE	FALSE
ROBO1	ENSP00000420321	Monarch	HP:0008057	Aplasia/Hypoplasia affecting the fundus	No significant change	Downregulated	No significant change	FALSE	FALSE
ROBO1	ENSP00000420321	Monarch	HP:0008058	Aplasia/Hypoplasia of the optic nerve	No significant change	Downregulated	No significant change	FALSE	FALSE
ROBO1	ENSP00000420321	Monarch	HP:0008373	Puberty and gonadal disorders	No significant change	Downregulated	No significant change	FALSE	FALSE
ROBO1	ENSP00000420321	Monarch	HP:0008736	Hypoplasia of penis	No significant change	Downregulated	No significant change	FALSE	FALSE
ROBO1	ENSP00000420321	Monarch	HP:0010461	Abnormality of the male genitalia	No significant change	Downregulated	No significant change	FALSE	FALSE
ROBO1	ENSP00000420321	Monarch	HP:0011014	Abnormal glucose homeostasis	No significant change	Downregulated	No significant change	FALSE	FALSE
ROBO1	ENSP00000420321	Monarch	HP:0011015	Abnormal blood glucose concentration	No significant change	Downregulated	No significant change	FALSE	FALSE
ROBO1	ENSP00000420321	Monarch	HP:0011446	Abnormality of higher mental function	No significant change	Downregulated	No significant change	FALSE	FALSE
ROBO1	ENSP00000420321	Monarch	HP:0011732	Abnormality of adrenal morphology	No significant change	Downregulated	No significant change	FALSE	FALSE
ROBO1	ENSP00000420321	Monarch	HP:0011751	Abnormality of the posterior pituitary	No significant change	Downregulated	No significant change	FALSE	FALSE
ROBO1	ENSP00000420321	Monarch	HP:0011753	Posterior pituitary dysgenesis	No significant change	Downregulated	No significant change	FALSE	FALSE
ROBO1	ENSP00000420321	Monarch	HP:0011755	Ectopic posterior pituitary	No significant change	Downregulated	No significant change	FALSE	FALSE
ROBO1	ENSP00000420321	Monarch	HP:0012243	Abnormal reproductive system morphology	No significant change	Downregulated	No significant change	FALSE	FALSE
ROBO1	ENSP00000420321	Monarch	HP:0012337	Abnormal homeostasis	No significant change	Downregulated	No significant change	FALSE	FALSE
ROBO1	ENSP00000420321	Monarch	HP:0012372	Abnormal eye morphology	No significant change	Downregulated	No significant change	FALSE	FALSE
ROBO1	ENSP00000420321	Monarch	HP:0012443	Abnormality of brain morphology	No significant change	Downregulated	No significant change	FALSE	FALSE
ROBO1	ENSP00000420321	Monarch	HP:0012503	Abnormality of the pituitary gland	No significant change	Downregulated	No significant change	FALSE	FALSE
ROBO1	ENSP00000420321	Monarch	HP:0012638	Abnormal nervous system physiology	No significant change	Downregulated	No significant change	FALSE	FALSE
ROBO1	ENSP00000420321	Monarch	HP:0012639	Abnormal nervous system morphology	No significant change	Downregulated	No significant change	FALSE	FALSE
ROBO1	ENSP00000420321	Monarch	HP:0012758	Neurodevelopmental delay	No significant change	Downregulated	No significant change	FALSE	FALSE
ROBO1	ENSP00000420321	Monarch	HP:0012759	Neurodevelopmental abnormality	No significant change	Downregulated	No significant change	FALSE	FALSE
ROBO1	ENSP00000420321	Monarch	HP:0030012	Abnormal female reproductive system physiology	No significant change	Downregulated	No significant change	FALSE	FALSE
ROBO1	ENSP00000420321	Monarch	HP:0031071	Abnormal endocrine morphology	No significant change	Downregulated	No significant change	FALSE	FALSE
ROBO1	ENSP00000420321	Monarch	HP:0100543	Cognitive impairment	No significant change	Downregulated	No significant change	FALSE	FALSE
ROBO1	ENSP00000420321	Monarch	HP:0100547	Abnormal forebrain morphology	No significant change	Downregulated	No significant change	FALSE	FALSE
ROBO1	ENSP00000420321	Monarch	HP:0100842	Septo-optic dysplasia	No significant change	Downregulated	No significant change	FALSE	FALSE
ROBO1	ENSP00000420321	UniProt Keywords	KW-0025	Alternative splicing	No significant change	Downregulated	No significant change	FALSE	FALSE
ROBO1	ENSP00000420321	UniProt Keywords	KW-0145	Chemotaxis	No significant change	Downregulated	No significant change	TRUE	FALSE
ROBO1	ENSP00000420321	UniProt Keywords	KW-0217	Developmental protein	No significant change	Downregulated	No significant change	FALSE	FALSE
ROBO1	ENSP00000420321	UniProt Keywords	KW-0221	Differentiation	No significant change	Downregulated	No significant change	FALSE	FALSE
ROBO1	ENSP00000420321	UniProt Keywords	KW-0325	Glycoprotein	No significant change	Downregulated	No significant change	FALSE	FALSE
ROBO1	ENSP00000420321	UniProt Keywords	KW-0393	Immunoglobulin domain	No significant change	Downregulated	No significant change	FALSE	TRUE
ROBO1	ENSP00000420321	UniProt Keywords	KW-0472	Membrane	No significant change	Downregulated	No significant change	FALSE	FALSE
ROBO1	ENSP00000420321	UniProt Keywords	KW-0524	Neurogenesis	No significant change	Downregulated	No significant change	FALSE	FALSE
ROBO1	ENSP00000420321	UniProt Keywords	KW-0597	Phosphoprotein	No significant change	Downregulated	No significant change	FALSE	FALSE
ROBO1	ENSP00000420321	UniProt Keywords	KW-0675	Receptor	No significant change	Downregulated	No significant change	FALSE	FALSE
ROBO1	ENSP00000420321	UniProt Keywords	KW-0677	Repeat	No significant change	Downregulated	No significant change	TRUE	FALSE
ROBO1	ENSP00000420321	UniProt Keywords	KW-0732	Signal	No significant change	Downregulated	No significant change	FALSE	FALSE
ROBO1	ENSP00000420321	UniProt Keywords	KW-0812	Transmembrane	No significant change	Downregulated	No significant change	FALSE	FALSE
ROBO1	ENSP00000420321	UniProt Keywords	KW-0832	Ubl conjugation	No significant change	Downregulated	No significant change	TRUE	FALSE
ROBO1	ENSP00000420321	UniProt Keywords	KW-0966	Cell projection	No significant change	Downregulated	No significant change	FALSE	FALSE
ROBO1	ENSP00000420321	UniProt Keywords	KW-1003	Cell membrane	No significant change	Downregulated	No significant change	FALSE	FALSE
ROBO1	ENSP00000420321	UniProt Keywords	KW-1015	Disulfide bond	No significant change	Downregulated	No significant change	FALSE	FALSE
ROBO1	ENSP00000420321	UniProt Keywords	KW-1133	Transmembrane helix	No significant change	Downregulated	No significant change	FALSE	FALSE
ROBO1	ENSP00000420321	InterPro	IPR003598	Immunoglobulin subtype 2	No significant change	Downregulated	No significant change	FALSE	TRUE
ROBO1	ENSP00000420321	InterPro	IPR003599	Immunoglobulin subtype	No significant change	Downregulated	No significant change	FALSE	TRUE
ROBO1	ENSP00000420321	InterPro	IPR003961	Fibronectin type III	No significant change	Downregulated	No significant change	FALSE	FALSE
ROBO1	ENSP00000420321	InterPro	IPR007110	Immunoglobulin-like domain	No significant change	Downregulated	No significant change	FALSE	TRUE
ROBO1	ENSP00000420321	InterPro	IPR013098	Immunoglobulin I-set	No significant change	Downregulated	No significant change	FALSE	TRUE
ROBO1	ENSP00000420321	InterPro	IPR013106	Immunoglobulin V-set domain	No significant change	Downregulated	No significant change	FALSE	TRUE
ROBO1	ENSP00000420321	InterPro	IPR013783	Immunoglobulin-like fold	No significant change	Downregulated	No significant change	FALSE	TRUE
ROBO1	ENSP00000420321	InterPro	IPR032986	Roundabout homologue 1, immunoglobulin-like domain 3	No significant change	Downregulated	No significant change	FALSE	TRUE
ROBO1	ENSP00000420321	InterPro	IPR036116	Fibronectin type III superfamily	No significant change	Downregulated	No significant change	FALSE	FALSE
ROBO1	ENSP00000420321	InterPro	IPR036179	Immunoglobulin-like domain superfamily	No significant change	Downregulated	No significant change	FALSE	TRUE
ROBO1	ENSP00000420321	SMART	SM00060	Fibronectin type 3 domain	No significant change	Downregulated	No significant change	FALSE	FALSE
ROBO1	ENSP00000420321	SMART	SM00406	Immunoglobulin V-Type	No significant change	Downregulated	No significant change	FALSE	TRUE
ROBO1	ENSP00000420321	SMART	SM00408	Immunoglobulin C-2 Type	No significant change	Downregulated	No significant change	FALSE	TRUE
RPL11	ENSP00000496250	GO Process	GO:0000027	Ribosomal large subunit assembly	Upregulated	No significant change	No significant change	FALSE	FALSE
RPL11	ENSP00000496250	GO Process	GO:0002181	Cytoplasmic translation	Upregulated	No significant change	No significant change	TRUE	FALSE
RPL11	ENSP00000496250	GO Process	GO:0006139	Nucleobase-containing compound metabolic process	Upregulated	No significant change	No significant change	FALSE	FALSE
RPL11	ENSP00000496250	GO Process	GO:0006364	rRNA processing	Upregulated	No significant change	No significant change	FALSE	FALSE
RPL11	ENSP00000496250	GO Process	GO:0006396	RNA processing	Upregulated	No significant change	No significant change	FALSE	FALSE
RPL11	ENSP00000496250	GO Process	GO:0006412	Translation	Upregulated	No significant change	No significant change	TRUE	FALSE
RPL11	ENSP00000496250	GO Process	GO:0006518	Peptide metabolic process	Upregulated	No significant change	No significant change	FALSE	FALSE
RPL11	ENSP00000496250	GO Process	GO:0006605	Protein targeting	Upregulated	No significant change	No significant change	FALSE	FALSE
RPL11	ENSP00000496250	GO Process	GO:0006725	Cellular aromatic compound metabolic process	Upregulated	No significant change	No significant change	FALSE	FALSE
RPL11	ENSP00000496250	GO Process	GO:0006807	Nitrogen compound metabolic process	Upregulated	No significant change	No significant change	FALSE	FALSE
RPL11	ENSP00000496250	GO Process	GO:0006810	Transport	Upregulated	No significant change	No significant change	FALSE	FALSE
RPL11	ENSP00000496250	GO Process	GO:0006886	Intracellular protein transport	Upregulated	No significant change	No significant change	FALSE	FALSE
RPL11	ENSP00000496250	GO Process	GO:0006996	Organelle organization	Upregulated	No significant change	No significant change	FALSE	FALSE
RPL11	ENSP00000496250	GO Process	GO:0008104	Protein localization	Upregulated	No significant change	No significant change	FALSE	FALSE
RPL11	ENSP00000496250	GO Process	GO:0008152	Metabolic process	Upregulated	No significant change	No significant change	FALSE	FALSE
RPL11	ENSP00000496250	GO Process	GO:0009058	Biosynthetic process	Upregulated	No significant change	No significant change	FALSE	FALSE
RPL11	ENSP00000496250	GO Process	GO:0009059	Macromolecule biosynthetic process	Upregulated	No significant change	No significant change	FALSE	FALSE
RPL11	ENSP00000496250	GO Process	GO:0009892	Negative regulation of metabolic process	Upregulated	No significant change	No significant change	FALSE	FALSE
RPL11	ENSP00000496250	GO Process	GO:0009893	Positive regulation of metabolic process	Upregulated	No significant change	No significant change	FALSE	FALSE
RPL11	ENSP00000496250	GO Process	GO:0009894	Regulation of catabolic process	Upregulated	No significant change	No significant change	FALSE	FALSE
RPL11	ENSP00000496250	GO Process	GO:0009895	Negative regulation of catabolic process	Upregulated	No significant change	No significant change	FALSE	FALSE
RPL11	ENSP00000496250	GO Process	GO:0009966	Regulation of signal transduction	Upregulated	No significant change	No significant change	FALSE	FALSE
RPL11	ENSP00000496250	GO Process	GO:0009967	Positive regulation of signal transduction	Upregulated	No significant change	No significant change	FALSE	FALSE
RPL11	ENSP00000496250	GO Process	GO:0009987	Cellular process	Upregulated	No significant change	No significant change	FALSE	FALSE
RPL11	ENSP00000496250	GO Process	GO:0010467	Gene expression	Upregulated	No significant change	No significant change	FALSE	FALSE
RPL11	ENSP00000496250	GO Process	GO:0010468	Regulation of gene expression	Upregulated	No significant change	No significant change	FALSE	FALSE
RPL11	ENSP00000496250	GO Process	GO:0010604	Positive regulation of macromolecule metabolic process	Upregulated	No significant change	No significant change	FALSE	FALSE
RPL11	ENSP00000496250	GO Process	GO:0010605	Negative regulation of macromolecule metabolic process	Upregulated	No significant change	No significant change	FALSE	FALSE
RPL11	ENSP00000496250	GO Process	GO:0010628	Positive regulation of gene expression	Upregulated	No significant change	No significant change	FALSE	FALSE
RPL11	ENSP00000496250	GO Process	GO:0010646	Regulation of cell communication	Upregulated	No significant change	No significant change	FALSE	FALSE
RPL11	ENSP00000496250	GO Process	GO:0010647	Positive regulation of cell communication	Upregulated	No significant change	No significant change	FALSE	FALSE
RPL11	ENSP00000496250	GO Process	GO:0010941	Regulation of cell death	Upregulated	No significant change	No significant change	FALSE	FALSE
RPL11	ENSP00000496250	GO Process	GO:0010942	Positive regulation of cell death	Upregulated	No significant change	No significant change	FALSE	FALSE
RPL11	ENSP00000496250	GO Process	GO:0015031	Protein transport	Upregulated	No significant change	No significant change	FALSE	FALSE
RPL11	ENSP00000496250	GO Process	GO:0016043	Cellular component organization	Upregulated	No significant change	No significant change	FALSE	FALSE
RPL11	ENSP00000496250	GO Process	GO:0016070	RNA metabolic process	Upregulated	No significant change	No significant change	FALSE	FALSE
RPL11	ENSP00000496250	GO Process	GO:0016072	rRNA metabolic process	Upregulated	No significant change	No significant change	FALSE	FALSE
RPL11	ENSP00000496250	GO Process	GO:0019222	Regulation of metabolic process	Upregulated	No significant change	No significant change	FALSE	FALSE
RPL11	ENSP00000496250	GO Process	GO:0019538	Protein metabolic process	Upregulated	No significant change	No significant change	FALSE	FALSE
RPL11	ENSP00000496250	GO Process	GO:0022607	Cellular component assembly	Upregulated	No significant change	No significant change	FALSE	FALSE
RPL11	ENSP00000496250	GO Process	GO:0022613	Ribonucleoprotein complex biogenesis	Upregulated	No significant change	No significant change	FALSE	FALSE
RPL11	ENSP00000496250	GO Process	GO:0022618	Ribonucleoprotein complex assembly	Upregulated	No significant change	No significant change	FALSE	FALSE
RPL11	ENSP00000496250	GO Process	GO:0023051	Regulation of signaling	Upregulated	No significant change	No significant change	FALSE	FALSE
RPL11	ENSP00000496250	GO Process	GO:0023056	Positive regulation of signaling	Upregulated	No significant change	No significant change	FALSE	FALSE
RPL11	ENSP00000496250	GO Process	GO:0030162	Regulation of proteolysis	Upregulated	No significant change	No significant change	FALSE	FALSE
RPL11	ENSP00000496250	GO Process	GO:0031323	Regulation of cellular metabolic process	Upregulated	No significant change	No significant change	FALSE	FALSE
RPL11	ENSP00000496250	GO Process	GO:0031324	Negative regulation of cellular metabolic process	Upregulated	No significant change	No significant change	FALSE	FALSE
RPL11	ENSP00000496250	GO Process	GO:0031329	Regulation of cellular catabolic process	Upregulated	No significant change	No significant change	FALSE	FALSE
RPL11	ENSP00000496250	GO Process	GO:0031330	Negative regulation of cellular catabolic process	Upregulated	No significant change	No significant change	FALSE	FALSE
RPL11	ENSP00000496250	GO Process	GO:0031396	Regulation of protein ubiquitination	Upregulated	No significant change	No significant change	FALSE	FALSE
RPL11	ENSP00000496250	GO Process	GO:0031397	Negative regulation of protein ubiquitination	Upregulated	No significant change	No significant change	FALSE	FALSE
RPL11	ENSP00000496250	GO Process	GO:0031399	Regulation of protein modification process	Upregulated	No significant change	No significant change	FALSE	FALSE
RPL11	ENSP00000496250	GO Process	GO:0031400	Negative regulation of protein modification process	Upregulated	No significant change	No significant change	FALSE	FALSE
RPL11	ENSP00000496250	GO Process	GO:0031647	Regulation of protein stability	Upregulated	No significant change	No significant change	FALSE	FALSE
RPL11	ENSP00000496250	GO Process	GO:0032092	Positive regulation of protein binding	Upregulated	No significant change	No significant change	FALSE	FALSE
RPL11	ENSP00000496250	GO Process	GO:0032434	Regulation of proteasomal ubiquitin-dependent protein catabolic process	Upregulated	No significant change	No significant change	FALSE	FALSE
RPL11	ENSP00000496250	GO Process	GO:0032435	Negative regulation of proteasomal ubiquitin-dependent protein catabolic process	Upregulated	No significant change	No significant change	FALSE	FALSE
RPL11	ENSP00000496250	GO Process	GO:0033036	Macromolecule localization	Upregulated	No significant change	No significant change	FALSE	FALSE
RPL11	ENSP00000496250	GO Process	GO:0033365	Protein localization to organelle	Upregulated	No significant change	No significant change	FALSE	FALSE
RPL11	ENSP00000496250	GO Process	GO:0034470	ncRNA processing	Upregulated	No significant change	No significant change	FALSE	FALSE
RPL11	ENSP00000496250	GO Process	GO:0034504	Protein localization to nucleus	Upregulated	No significant change	No significant change	FALSE	FALSE
RPL11	ENSP00000496250	GO Process	GO:0034641	Cellular nitrogen compound metabolic process	Upregulated	No significant change	No significant change	FALSE	FALSE
RPL11	ENSP00000496250	GO Process	GO:0034645	Cellular macromolecule biosynthetic process	Upregulated	No significant change	No significant change	TRUE	FALSE
RPL11	ENSP00000496250	GO Process	GO:0034660	ncRNA metabolic process	Upregulated	No significant change	No significant change	FALSE	FALSE
RPL11	ENSP00000496250	GO Process	GO:0042176	Regulation of protein catabolic process	Upregulated	No significant change	No significant change	FALSE	FALSE
RPL11	ENSP00000496250	GO Process	GO:0042177	Negative regulation of protein catabolic process	Upregulated	No significant change	No significant change	FALSE	FALSE
RPL11	ENSP00000496250	GO Process	GO:0042254	Ribosome biogenesis	Upregulated	No significant change	No significant change	FALSE	FALSE
RPL11	ENSP00000496250	GO Process	GO:0042255	Ribosome assembly	Upregulated	No significant change	No significant change	FALSE	FALSE
RPL11	ENSP00000496250	GO Process	GO:0042273	Ribosomal large subunit biogenesis	Upregulated	No significant change	No significant change	FALSE	FALSE
RPL11	ENSP00000496250	GO Process	GO:0042981	Regulation of apoptotic process	Upregulated	No significant change	No significant change	FALSE	FALSE
RPL11	ENSP00000496250	GO Process	GO:0043043	Peptide biosynthetic process	Upregulated	No significant change	No significant change	FALSE	FALSE
RPL11	ENSP00000496250	GO Process	GO:0043065	Positive regulation of apoptotic process	Upregulated	No significant change	No significant change	FALSE	FALSE
RPL11	ENSP00000496250	GO Process	GO:0043067	Regulation of programmed cell death	Upregulated	No significant change	No significant change	FALSE	FALSE
RPL11	ENSP00000496250	GO Process	GO:0043068	Positive regulation of programmed cell death	Upregulated	No significant change	No significant change	FALSE	FALSE
RPL11	ENSP00000496250	GO Process	GO:0043086	Negative regulation of catalytic activity	Upregulated	No significant change	No significant change	FALSE	FALSE
RPL11	ENSP00000496250	GO Process	GO:0043170	Macromolecule metabolic process	Upregulated	No significant change	No significant change	FALSE	FALSE
RPL11	ENSP00000496250	GO Process	GO:0043393	Regulation of protein binding	Upregulated	No significant change	No significant change	FALSE	FALSE
RPL11	ENSP00000496250	GO Process	GO:0043603	Cellular amide metabolic process	Upregulated	No significant change	No significant change	FALSE	FALSE
RPL11	ENSP00000496250	GO Process	GO:0043604	Amide biosynthetic process	Upregulated	No significant change	No significant change	FALSE	FALSE
RPL11	ENSP00000496250	GO Process	GO:0043933	Protein-containing complex organization	Upregulated	No significant change	No significant change	FALSE	FALSE
RPL11	ENSP00000496250	GO Process	GO:0044085	Cellular component biogenesis	Upregulated	No significant change	No significant change	FALSE	FALSE
RPL11	ENSP00000496250	GO Process	GO:0044092	Negative regulation of molecular function	Upregulated	No significant change	No significant change	FALSE	FALSE
RPL11	ENSP00000496250	GO Process	GO:0044093	Positive regulation of molecular function	Upregulated	No significant change	No significant change	FALSE	FALSE
RPL11	ENSP00000496250	GO Process	GO:0044237	Cellular metabolic process	Upregulated	No significant change	No significant change	FALSE	FALSE
RPL11	ENSP00000496250	GO Process	GO:0044238	Primary metabolic process	Upregulated	No significant change	No significant change	FALSE	FALSE
RPL11	ENSP00000496250	GO Process	GO:0044249	Cellular biosynthetic process	Upregulated	No significant change	No significant change	FALSE	FALSE
RPL11	ENSP00000496250	GO Process	GO:0044260	Cellular macromolecule metabolic process	Upregulated	No significant change	No significant change	FALSE	FALSE
RPL11	ENSP00000496250	GO Process	GO:0044271	Cellular nitrogen compound biosynthetic process	Upregulated	No significant change	No significant change	FALSE	FALSE
RPL11	ENSP00000496250	GO Process	GO:0045184	Establishment of protein localization	Upregulated	No significant change	No significant change	FALSE	FALSE
RPL11	ENSP00000496250	GO Process	GO:0045861	Negative regulation of proteolysis	Upregulated	No significant change	No significant change	FALSE	FALSE
RPL11	ENSP00000496250	GO Process	GO:0046483	Heterocycle metabolic process	Upregulated	No significant change	No significant change	FALSE	FALSE
RPL11	ENSP00000496250	GO Process	GO:0046907	Intracellular transport	Upregulated	No significant change	No significant change	FALSE	FALSE
RPL11	ENSP00000496250	GO Process	GO:0048518	Positive regulation of biological process	Upregulated	No significant change	No significant change	FALSE	FALSE
RPL11	ENSP00000496250	GO Process	GO:0048519	Negative regulation of biological process	Upregulated	No significant change	No significant change	FALSE	FALSE
RPL11	ENSP00000496250	GO Process	GO:0048522	Positive regulation of cellular process	Upregulated	No significant change	No significant change	FALSE	FALSE
RPL11	ENSP00000496250	GO Process	GO:0048523	Negative regulation of cellular process	Upregulated	No significant change	No significant change	FALSE	FALSE
RPL11	ENSP00000496250	GO Process	GO:0048583	Regulation of response to stimulus	Upregulated	No significant change	No significant change	FALSE	FALSE
RPL11	ENSP00000496250	GO Process	GO:0048584	Positive regulation of response to stimulus	Upregulated	No significant change	No significant change	FALSE	FALSE
RPL11	ENSP00000496250	GO Process	GO:0050789	Regulation of biological process	Upregulated	No significant change	No significant change	FALSE	FALSE
RPL11	ENSP00000496250	GO Process	GO:0050790	Regulation of catalytic activity	Upregulated	No significant change	No significant change	TRUE	FALSE
RPL11	ENSP00000496250	GO Process	GO:0050794	Regulation of cellular process	Upregulated	No significant change	No significant change	FALSE	FALSE
RPL11	ENSP00000496250	GO Process	GO:0050821	Protein stabilization	Upregulated	No significant change	No significant change	FALSE	FALSE
RPL11	ENSP00000496250	GO Process	GO:0051098	Regulation of binding	Upregulated	No significant change	No significant change	FALSE	FALSE
RPL11	ENSP00000496250	GO Process	GO:0051099	Positive regulation of binding	Upregulated	No significant change	No significant change	FALSE	FALSE
RPL11	ENSP00000496250	GO Process	GO:0051171	Regulation of nitrogen compound metabolic process	Upregulated	No significant change	No significant change	FALSE	FALSE
RPL11	ENSP00000496250	GO Process	GO:0051172	Negative regulation of nitrogen compound metabolic process	Upregulated	No significant change	No significant change	FALSE	FALSE
RPL11	ENSP00000496250	GO Process	GO:0051179	Localization	Upregulated	No significant change	No significant change	FALSE	FALSE
RPL11	ENSP00000496250	GO Process	GO:0051234	Establishment of localization	Upregulated	No significant change	No significant change	FALSE	FALSE
RPL11	ENSP00000496250	GO Process	GO:0051246	Regulation of protein metabolic process	Upregulated	No significant change	No significant change	FALSE	FALSE
RPL11	ENSP00000496250	GO Process	GO:0051248	Negative regulation of protein metabolic process	Upregulated	No significant change	No significant change	FALSE	FALSE
RPL11	ENSP00000496250	GO Process	GO:0051338	Regulation of transferase activity	Upregulated	No significant change	No significant change	FALSE	FALSE
RPL11	ENSP00000496250	GO Process	GO:0051348	Negative regulation of transferase activity	Upregulated	No significant change	No significant change	FALSE	FALSE
RPL11	ENSP00000496250	GO Process	GO:0051438	Regulation of ubiquitin-protein transferase activity	Upregulated	No significant change	No significant change	FALSE	FALSE
RPL11	ENSP00000496250	GO Process	GO:0051444	Negative regulation of ubiquitin-protein transferase activity	Upregulated	No significant change	No significant change	FALSE	FALSE
RPL11	ENSP00000496250	GO Process	GO:0051641	Cellular localization	Upregulated	No significant change	No significant change	FALSE	FALSE
RPL11	ENSP00000496250	GO Process	GO:0051649	Establishment of localization in cell	Upregulated	No significant change	No significant change	FALSE	FALSE
RPL11	ENSP00000496250	GO Process	GO:0060255	Regulation of macromolecule metabolic process	Upregulated	No significant change	No significant change	FALSE	FALSE
RPL11	ENSP00000496250	GO Process	GO:0061136	Regulation of proteasomal protein catabolic process	Upregulated	No significant change	No significant change	FALSE	FALSE
RPL11	ENSP00000496250	GO Process	GO:0065003	Protein-containing complex assembly	Upregulated	No significant change	No significant change	FALSE	FALSE
RPL11	ENSP00000496250	GO Process	GO:0065007	Biological regulation	Upregulated	No significant change	No significant change	FALSE	FALSE
RPL11	ENSP00000496250	GO Process	GO:0065008	Regulation of biological quality	Upregulated	No significant change	No significant change	FALSE	FALSE
RPL11	ENSP00000496250	GO Process	GO:0065009	Regulation of molecular function	Upregulated	No significant change	No significant change	TRUE	FALSE
RPL11	ENSP00000496250	GO Process	GO:0070727	Cellular macromolecule localization	Upregulated	No significant change	No significant change	FALSE	FALSE
RPL11	ENSP00000496250	GO Process	GO:0070925	Organelle assembly	Upregulated	No significant change	No significant change	FALSE	FALSE
RPL11	ENSP00000496250	GO Process	GO:0071702	Organic substance transport	Upregulated	No significant change	No significant change	FALSE	FALSE
RPL11	ENSP00000496250	GO Process	GO:0071704	Organic substance metabolic process	Upregulated	No significant change	No significant change	FALSE	FALSE
RPL11	ENSP00000496250	GO Process	GO:0071705	Nitrogen compound transport	Upregulated	No significant change	No significant change	FALSE	FALSE
RPL11	ENSP00000496250	GO Process	GO:0071826	Ribonucleoprotein complex subunit organization	Upregulated	No significant change	No significant change	FALSE	FALSE
RPL11	ENSP00000496250	GO Process	GO:0071840	Cellular component organization or biogenesis	Upregulated	No significant change	No significant change	FALSE	FALSE
RPL11	ENSP00000496250	GO Process	GO:0080090	Regulation of primary metabolic process	Upregulated	No significant change	No significant change	FALSE	FALSE
RPL11	ENSP00000496250	GO Process	GO:0090304	Nucleic acid metabolic process	Upregulated	No significant change	No significant change	FALSE	FALSE
RPL11	ENSP00000496250	GO Process	GO:0140694	Non-membrane-bounded organelle assembly	Upregulated	No significant change	No significant change	FALSE	FALSE
RPL11	ENSP00000496250	GO Process	GO:1901360	Organic cyclic compound metabolic process	Upregulated	No significant change	No significant change	FALSE	FALSE
RPL11	ENSP00000496250	GO Process	GO:1901564	Organonitrogen compound metabolic process	Upregulated	No significant change	No significant change	FALSE	FALSE
RPL11	ENSP00000496250	GO Process	GO:1901566	Organonitrogen compound biosynthetic process	Upregulated	No significant change	No significant change	FALSE	FALSE
RPL11	ENSP00000496250	GO Process	GO:1901576	Organic substance biosynthetic process	Upregulated	No significant change	No significant change	FALSE	FALSE
RPL11	ENSP00000496250	GO Process	GO:1901796	Regulation of signal transduction by p53 class mediator	Upregulated	No significant change	No significant change	FALSE	FALSE
RPL11	ENSP00000496250	GO Process	GO:1901798	Positive regulation of signal transduction by p53 class mediator	Upregulated	No significant change	No significant change	FALSE	FALSE
RPL11	ENSP00000496250	GO Process	GO:1901799	Negative regulation of proteasomal protein catabolic process	Upregulated	No significant change	No significant change	FALSE	FALSE
RPL11	ENSP00000496250	GO Process	GO:1902253	Regulation of intrinsic apoptotic signaling pathway by p53 class mediator	Upregulated	No significant change	No significant change	FALSE	FALSE
RPL11	ENSP00000496250	GO Process	GO:1902255	Positive regulation of intrinsic apoptotic signaling pathway by p53 class mediator	Upregulated	No significant change	No significant change	FALSE	FALSE
RPL11	ENSP00000496250	GO Process	GO:1902531	Regulation of intracellular signal transduction	Upregulated	No significant change	No significant change	FALSE	FALSE
RPL11	ENSP00000496250	GO Process	GO:1902533	Positive regulation of intracellular signal transduction	Upregulated	No significant change	No significant change	FALSE	FALSE
RPL11	ENSP00000496250	GO Process	GO:1903050	Regulation of proteolysis involved in protein catabolic process	Upregulated	No significant change	No significant change	FALSE	FALSE
RPL11	ENSP00000496250	GO Process	GO:1903051	Negative regulation of proteolysis involved in protein catabolic process	Upregulated	No significant change	No significant change	FALSE	FALSE
RPL11	ENSP00000496250	GO Process	GO:1903320	Regulation of protein modification by small protein conjugation or removal	Upregulated	No significant change	No significant change	FALSE	FALSE
RPL11	ENSP00000496250	GO Process	GO:1903321	Negative regulation of protein modification by small protein conjugation or removal	Upregulated	No significant change	No significant change	FALSE	FALSE
RPL11	ENSP00000496250	GO Process	GO:1904666	Regulation of ubiquitin protein ligase activity	Upregulated	No significant change	No significant change	FALSE	FALSE
RPL11	ENSP00000496250	GO Process	GO:1904667	Negative regulation of ubiquitin protein ligase activity	Upregulated	No significant change	No significant change	FALSE	FALSE
RPL11	ENSP00000496250	GO Process	GO:2000058	Regulation of ubiquitin-dependent protein catabolic process	Upregulated	No significant change	No significant change	FALSE	FALSE
RPL11	ENSP00000496250	GO Process	GO:2000059	Negative regulation of ubiquitin-dependent protein catabolic process	Upregulated	No significant change	No significant change	FALSE	FALSE
RPL11	ENSP00000496250	GO Process	GO:2000434	Regulation of protein neddylation	Upregulated	No significant change	No significant change	FALSE	FALSE
RPL11	ENSP00000496250	GO Process	GO:2000435	Negative regulation of protein neddylation	Upregulated	No significant change	No significant change	FALSE	FALSE
RPL11	ENSP00000496250	GO Process	GO:2001233	Regulation of apoptotic signaling pathway	Upregulated	No significant change	No significant change	FALSE	FALSE
RPL11	ENSP00000496250	GO Process	GO:2001235	Positive regulation of apoptotic signaling pathway	Upregulated	No significant change	No significant change	FALSE	FALSE
RPL11	ENSP00000496250	GO Process	GO:2001242	Regulation of intrinsic apoptotic signaling pathway	Upregulated	No significant change	No significant change	FALSE	FALSE
RPL11	ENSP00000496250	GO Process	GO:2001244	Positive regulation of intrinsic apoptotic signaling pathway	Upregulated	No significant change	No significant change	FALSE	FALSE
RPL11	ENSP00000496250	GO Function	GO:0003676	Nucleic acid binding	Upregulated	No significant change	No significant change	FALSE	FALSE
RPL11	ENSP00000496250	GO Function	GO:0003723	RNA binding	Upregulated	No significant change	No significant change	FALSE	FALSE
RPL11	ENSP00000496250	GO Function	GO:0003735	Structural constituent of ribosome	Upregulated	No significant change	No significant change	TRUE	FALSE
RPL11	ENSP00000496250	GO Function	GO:0004857	Enzyme inhibitor activity	Upregulated	No significant change	No significant change	FALSE	FALSE
RPL11	ENSP00000496250	GO Function	GO:0005198	Structural molecule activity	Upregulated	No significant change	No significant change	TRUE	FALSE
RPL11	ENSP00000496250	GO Function	GO:0005488	Binding	Upregulated	No significant change	No significant change	FALSE	FALSE
RPL11	ENSP00000496250	GO Function	GO:0005515	Protein binding	Upregulated	No significant change	No significant change	FALSE	FALSE
RPL11	ENSP00000496250	GO Function	GO:0008097	5S rRNA binding	Upregulated	No significant change	No significant change	FALSE	FALSE
RPL11	ENSP00000496250	GO Function	GO:0019843	rRNA binding	Upregulated	No significant change	No significant change	FALSE	FALSE
RPL11	ENSP00000496250	GO Function	GO:0019899	Enzyme binding	Upregulated	No significant change	No significant change	FALSE	FALSE
RPL11	ENSP00000496250	GO Function	GO:0030234	Enzyme regulator activity	Upregulated	No significant change	No significant change	FALSE	FALSE
RPL11	ENSP00000496250	GO Function	GO:0031625	Ubiquitin protein ligase binding	Upregulated	No significant change	No significant change	FALSE	FALSE
RPL11	ENSP00000496250	GO Function	GO:0044389	Ubiquitin-like protein ligase binding	Upregulated	No significant change	No significant change	FALSE	FALSE
RPL11	ENSP00000496250	GO Function	GO:0055105	Ubiquitin-protein transferase inhibitor activity	Upregulated	No significant change	No significant change	FALSE	FALSE
RPL11	ENSP00000496250	GO Function	GO:0055106	Ubiquitin-protein transferase regulator activity	Upregulated	No significant change	No significant change	FALSE	FALSE
RPL11	ENSP00000496250	GO Function	GO:0097159	Organic cyclic compound binding	Upregulated	No significant change	No significant change	FALSE	FALSE
RPL11	ENSP00000496250	GO Function	GO:0098772	Molecular function regulator activity	Upregulated	No significant change	No significant change	FALSE	FALSE
RPL11	ENSP00000496250	GO Function	GO:1901363	Heterocyclic compound binding	Upregulated	No significant change	No significant change	FALSE	FALSE
RPL11	ENSP00000496250	GO Function	GO:1990948	Ubiquitin ligase inhibitor activity	Upregulated	No significant change	No significant change	FALSE	FALSE
RPL11	ENSP00000496250	GO Component	GO:0005576	Extracellular region	Upregulated	No significant change	No significant change	FALSE	FALSE
RPL11	ENSP00000496250	GO Component	GO:0005615	Extracellular space	Upregulated	No significant change	No significant change	FALSE	FALSE
RPL11	ENSP00000496250	GO Component	GO:0005622	Intracellular anatomical structure	Upregulated	No significant change	No significant change	FALSE	FALSE
RPL11	ENSP00000496250	GO Component	GO:0005634	Nucleus	Upregulated	No significant change	No significant change	FALSE	FALSE
RPL11	ENSP00000496250	GO Component	GO:0005654	Nucleoplasm	Upregulated	No significant change	No significant change	FALSE	FALSE
RPL11	ENSP00000496250	GO Component	GO:0005730	Nucleolus	Upregulated	No significant change	No significant change	FALSE	FALSE
RPL11	ENSP00000496250	GO Component	GO:0005737	Cytoplasm	Upregulated	No significant change	No significant change	TRUE	FALSE
RPL11	ENSP00000496250	GO Component	GO:0005829	Cytosol	Upregulated	No significant change	No significant change	TRUE	FALSE
RPL11	ENSP00000496250	GO Component	GO:0005840	Ribosome	Upregulated	No significant change	No significant change	TRUE	FALSE
RPL11	ENSP00000496250	GO Component	GO:0005844	Polysome	Upregulated	No significant change	No significant change	TRUE	FALSE
RPL11	ENSP00000496250	GO Component	GO:0015934	Large ribosomal subunit	Upregulated	No significant change	No significant change	FALSE	FALSE
RPL11	ENSP00000496250	GO Component	GO:0016020	Membrane	Upregulated	No significant change	No significant change	FALSE	FALSE
RPL11	ENSP00000496250	GO Component	GO:0022625	Cytosolic large ribosomal subunit	Upregulated	No significant change	No significant change	TRUE	FALSE
RPL11	ENSP00000496250	GO Component	GO:0022626	Cytosolic ribosome	Upregulated	No significant change	No significant change	TRUE	FALSE
RPL11	ENSP00000496250	GO Component	GO:0031974	Membrane-enclosed lumen	Upregulated	No significant change	No significant change	FALSE	FALSE
RPL11	ENSP00000496250	GO Component	GO:0031981	Nuclear lumen	Upregulated	No significant change	No significant change	FALSE	FALSE
RPL11	ENSP00000496250	GO Component	GO:0031982	Vesicle	Upregulated	No significant change	No significant change	TRUE	FALSE
RPL11	ENSP00000496250	GO Component	GO:0032991	Protein-containing complex	Upregulated	No significant change	No significant change	FALSE	FALSE
RPL11	ENSP00000496250	GO Component	GO:0042788	Polysomal ribosome	Upregulated	No significant change	No significant change	TRUE	FALSE
RPL11	ENSP00000496250	GO Component	GO:0043226	Organelle	Upregulated	No significant change	No significant change	FALSE	FALSE
RPL11	ENSP00000496250	GO Component	GO:0043227	Membrane-bounded organelle	Upregulated	No significant change	No significant change	FALSE	FALSE
RPL11	ENSP00000496250	GO Component	GO:0043228	Non-membrane-bounded organelle	Upregulated	No significant change	No significant change	FALSE	FALSE
RPL11	ENSP00000496250	GO Component	GO:0043229	Intracellular organelle	Upregulated	No significant change	No significant change	FALSE	FALSE
RPL11	ENSP00000496250	GO Component	GO:0043230	Extracellular organelle	Upregulated	No significant change	No significant change	FALSE	FALSE
RPL11	ENSP00000496250	GO Component	GO:0043231	Intracellular membrane-bounded organelle	Upregulated	No significant change	No significant change	FALSE	FALSE
RPL11	ENSP00000496250	GO Component	GO:0043232	Intracellular non-membrane-bounded organelle	Upregulated	No significant change	No significant change	FALSE	FALSE
RPL11	ENSP00000496250	GO Component	GO:0043233	Organelle lumen	Upregulated	No significant change	No significant change	FALSE	FALSE
RPL11	ENSP00000496250	GO Component	GO:0044391	Ribosomal subunit	Upregulated	No significant change	No significant change	TRUE	FALSE
RPL11	ENSP00000496250	GO Component	GO:0065010	Extracellular membrane-bounded organelle	Upregulated	No significant change	No significant change	FALSE	FALSE
RPL11	ENSP00000496250	GO Component	GO:0070013	Intracellular organelle lumen	Upregulated	No significant change	No significant change	FALSE	FALSE
RPL11	ENSP00000496250	GO Component	GO:0070062	Extracellular exosome	Upregulated	No significant change	No significant change	TRUE	FALSE
RPL11	ENSP00000496250	GO Component	GO:0110165	Cellular anatomical entity	Upregulated	No significant change	No significant change	FALSE	FALSE
RPL11	ENSP00000496250	GO Component	GO:1903561	Extracellular vesicle	Upregulated	No significant change	No significant change	FALSE	FALSE
RPL11	ENSP00000496250	GO Component	GO:1990904	Ribonucleoprotein complex	Upregulated	No significant change	No significant change	TRUE	FALSE
RPL11	ENSP00000496250	KEGG	hsa03010	Ribosome	Upregulated	No significant change	No significant change	TRUE	FALSE
RPL11	ENSP00000496250	Reactome	HSA-1266738	Developmental Biology	Upregulated	No significant change	No significant change	TRUE	FALSE
RPL11	ENSP00000496250	Reactome	HSA-1430728	Metabolism	Upregulated	No significant change	No significant change	FALSE	FALSE
RPL11	ENSP00000496250	Reactome	HSA-156827	L13a-mediated translational silencing of Ceruloplasmin expression	Upregulated	No significant change	No significant change	TRUE	FALSE
RPL11	ENSP00000496250	Reactome	HSA-156842	Eukaryotic Translation Elongation	Upregulated	No significant change	No significant change	TRUE	FALSE
RPL11	ENSP00000496250	Reactome	HSA-156902	Peptide chain elongation	Upregulated	No significant change	No significant change	TRUE	FALSE
RPL11	ENSP00000496250	Reactome	HSA-1643685	Disease	Upregulated	No significant change	No significant change	TRUE	FALSE
RPL11	ENSP00000496250	Reactome	HSA-168255	Influenza Infection	Upregulated	No significant change	No significant change	FALSE	TRUE
RPL11	ENSP00000496250	Reactome	HSA-168273	Influenza Viral RNA Transcription and Replication	Upregulated	No significant change	No significant change	FALSE	TRUE
RPL11	ENSP00000496250	Reactome	HSA-1799339	SRP-dependent cotranslational protein targeting to membrane	Upregulated	No significant change	No significant change	TRUE	FALSE
RPL11	ENSP00000496250	Reactome	HSA-192823	Viral mRNA Translation	Upregulated	No significant change	No significant change	TRUE	TRUE
RPL11	ENSP00000496250	Reactome	HSA-2262752	Cellular responses to stress	Upregulated	No significant change	No significant change	TRUE	FALSE
RPL11	ENSP00000496250	Reactome	HSA-2408522	Selenoamino acid metabolism	Upregulated	No significant change	No significant change	FALSE	FALSE
RPL11	ENSP00000496250	Reactome	HSA-2408557	Selenocysteine synthesis	Upregulated	No significant change	No significant change	TRUE	FALSE
RPL11	ENSP00000496250	Reactome	HSA-376176	Signaling by ROBO receptors	Upregulated	No significant change	No significant change	FALSE	FALSE
RPL11	ENSP00000496250	Reactome	HSA-392499	Metabolism of proteins	Upregulated	No significant change	No significant change	TRUE	FALSE
RPL11	ENSP00000496250	Reactome	HSA-422475	Axon guidance	Upregulated	No significant change	No significant change	TRUE	FALSE
RPL11	ENSP00000496250	Reactome	HSA-5663205	Infectious disease	Upregulated	No significant change	No significant change	TRUE	TRUE
RPL11	ENSP00000496250	Reactome	HSA-6791226	Major pathway of rRNA processing in the nucleolus and cytosol	Upregulated	No significant change	No significant change	TRUE	FALSE
RPL11	ENSP00000496250	Reactome	HSA-71291	Metabolism of amino acids and derivatives	Upregulated	No significant change	No significant change	TRUE	FALSE
RPL11	ENSP00000496250	Reactome	HSA-72312	rRNA processing	Upregulated	No significant change	No significant change	FALSE	FALSE
RPL11	ENSP00000496250	Reactome	HSA-72613	Eukaryotic Translation Initiation	Upregulated	No significant change	No significant change	FALSE	FALSE
RPL11	ENSP00000496250	Reactome	HSA-72689	Formation of a pool of free 40S subunits	Upregulated	No significant change	No significant change	TRUE	FALSE
RPL11	ENSP00000496250	Reactome	HSA-72706	GTP hydrolysis and joining of the 60S ribosomal subunit	Upregulated	No significant change	No significant change	TRUE	FALSE
RPL11	ENSP00000496250	Reactome	HSA-72737	Cap-dependent Translation Initiation	Upregulated	No significant change	No significant change	FALSE	FALSE
RPL11	ENSP00000496250	Reactome	HSA-72764	Eukaryotic Translation Termination	Upregulated	No significant change	No significant change	TRUE	FALSE
RPL11	ENSP00000496250	Reactome	HSA-72766	Translation	Upregulated	No significant change	No significant change	TRUE	FALSE
RPL11	ENSP00000496250	Reactome	HSA-8868773	rRNA processing in the nucleus and cytosol	Upregulated	No significant change	No significant change	FALSE	FALSE
RPL11	ENSP00000496250	Reactome	HSA-8953854	Metabolism of RNA	Upregulated	No significant change	No significant change	FALSE	FALSE
RPL11	ENSP00000496250	Reactome	HSA-8953897	Cellular responses to stimuli	Upregulated	No significant change	No significant change	FALSE	FALSE
RPL11	ENSP00000496250	Reactome	HSA-9010553	Regulation of expression of SLITs and ROBOs	Upregulated	No significant change	No significant change	TRUE	FALSE
RPL11	ENSP00000496250	Reactome	HSA-927802	Nonsense-Mediated Decay (NMD)	Upregulated	No significant change	No significant change	FALSE	FALSE
RPL11	ENSP00000496250	Reactome	HSA-9633012	Response of EIF2AK4 (GCN2) to amino acid deficiency	Upregulated	No significant change	No significant change	TRUE	FALSE
RPL11	ENSP00000496250	Reactome	HSA-9675108	Nervous system development	Upregulated	No significant change	No significant change	FALSE	FALSE
RPL11	ENSP00000496250	Reactome	HSA-9711097	Cellular response to starvation	Upregulated	No significant change	No significant change	FALSE	FALSE
RPL11	ENSP00000496250	Reactome	HSA-975956	Nonsense Mediated Decay (NMD) independent of the Exon Junction Complex (EJC)	Upregulated	No significant change	No significant change	TRUE	FALSE
RPL11	ENSP00000496250	Reactome	HSA-975957	Nonsense Mediated Decay (NMD) enhanced by the Exon Junction Complex (EJC)	Upregulated	No significant change	No significant change	TRUE	FALSE
RPL11	ENSP00000496250	WikiPathways	WP4205	MET in type 1 papillary renal cell carcinoma	Upregulated	No significant change	No significant change	FALSE	FALSE
RPL11	ENSP00000496250	WikiPathways	WP477	Cytoplasmic ribosomal proteins	Upregulated	No significant change	No significant change	TRUE	FALSE
RPL11	ENSP00000496250	DISEASES	DOID:0050177	Monogenic disease	Upregulated	No significant change	No significant change	FALSE	FALSE
RPL11	ENSP00000496250	DISEASES	DOID:0050736	Autosomal dominant disease	Upregulated	No significant change	No significant change	FALSE	FALSE
RPL11	ENSP00000496250	DISEASES	DOID:0050739	Autosomal genetic disease	Upregulated	No significant change	No significant change	FALSE	FALSE
RPL11	ENSP00000496250	DISEASES	DOID:0080015	Physical disorder	Upregulated	No significant change	No significant change	FALSE	FALSE
RPL11	ENSP00000496250	DISEASES	DOID:0111878	Diamond-Blackfan anemia 7	Upregulated	No significant change	No significant change	FALSE	FALSE
RPL11	ENSP00000496250	DISEASES	DOID:12449	Aplastic anemia	Upregulated	No significant change	No significant change	FALSE	FALSE
RPL11	ENSP00000496250	DISEASES	DOID:1339	Diamond-Blackfan anemia	Upregulated	No significant change	No significant change	TRUE	FALSE
RPL11	ENSP00000496250	DISEASES	DOID:1342	Congenital hypoplastic anemia	Upregulated	No significant change	No significant change	FALSE	FALSE
RPL11	ENSP00000496250	DISEASES	DOID:2355	Anemia	Upregulated	No significant change	No significant change	FALSE	FALSE
RPL11	ENSP00000496250	DISEASES	DOID:4	Disease	Upregulated	No significant change	No significant change	TRUE	FALSE
RPL11	ENSP00000496250	DISEASES	DOID:630	Genetic disease	Upregulated	No significant change	No significant change	FALSE	FALSE
RPL11	ENSP00000496250	DISEASES	DOID:7	Disease of anatomical entity	Upregulated	No significant change	No significant change	FALSE	FALSE
RPL11	ENSP00000496250	DISEASES	DOID:74	Hematopoietic system disease	Upregulated	No significant change	No significant change	FALSE	FALSE
RPL11	ENSP00000496250	TISSUES	BTO:0000000	Tissues, cell types and enzyme sources	Upregulated	No significant change	No significant change	FALSE	FALSE
RPL11	ENSP00000496250	TISSUES	BTO:0000042	Animal	Upregulated	No significant change	No significant change	FALSE	FALSE
RPL11	ENSP00000496250	TISSUES	BTO:0000058	Alimentary canal	Upregulated	No significant change	No significant change	FALSE	FALSE
RPL11	ENSP00000496250	TISSUES	BTO:0000080	Male reproductive gland	Upregulated	No significant change	No significant change	FALSE	FALSE
RPL11	ENSP00000496250	TISSUES	BTO:0000081	Reproductive system	Upregulated	No significant change	No significant change	FALSE	FALSE
RPL11	ENSP00000496250	TISSUES	BTO:0000082	Male reproductive system	Upregulated	No significant change	No significant change	FALSE	FALSE
RPL11	ENSP00000496250	TISSUES	BTO:0000083	Female reproductive system	Upregulated	No significant change	No significant change	FALSE	FALSE
RPL11	ENSP00000496250	TISSUES	BTO:0000089	Blood	Upregulated	No significant change	No significant change	TRUE	FALSE
RPL11	ENSP00000496250	TISSUES	BTO:0000142	Brain	Upregulated	No significant change	No significant change	FALSE	FALSE
RPL11	ENSP00000496250	TISSUES	BTO:0000203	Respiratory system	Upregulated	No significant change	No significant change	TRUE	FALSE
RPL11	ENSP00000496250	TISSUES	BTO:0000227	Central nervous system	Upregulated	No significant change	No significant change	FALSE	FALSE
RPL11	ENSP00000496250	TISSUES	BTO:0000282	Head	Upregulated	No significant change	No significant change	FALSE	FALSE
RPL11	ENSP00000496250	TISSUES	BTO:0000345	Digestive gland	Upregulated	No significant change	No significant change	TRUE	FALSE
RPL11	ENSP00000496250	TISSUES	BTO:0000511	Gastrointestinal tract	Upregulated	No significant change	No significant change	FALSE	FALSE
RPL11	ENSP00000496250	TISSUES	BTO:0000522	Gland	Upregulated	No significant change	No significant change	FALSE	FALSE
RPL11	ENSP00000496250	TISSUES	BTO:0000570	Hematopoietic system	Upregulated	No significant change	No significant change	TRUE	FALSE
RPL11	ENSP00000496250	TISSUES	BTO:0000574	Hematopoietic cell	Upregulated	No significant change	No significant change	FALSE	FALSE
RPL11	ENSP00000496250	TISSUES	BTO:0000751	Leukocyte	Upregulated	No significant change	No significant change	TRUE	TRUE
RPL11	ENSP00000496250	TISSUES	BTO:0000753	Lymphoid tissue	Upregulated	No significant change	No significant change	TRUE	FALSE
RPL11	ENSP00000496250	TISSUES	BTO:0000759	Liver	Upregulated	No significant change	No significant change	TRUE	FALSE
RPL11	ENSP00000496250	TISSUES	BTO:0000763	Lung	Upregulated	No significant change	No significant change	TRUE	FALSE
RPL11	ENSP00000496250	TISSUES	BTO:0000772	Lymphoblast	Upregulated	No significant change	No significant change	TRUE	FALSE
RPL11	ENSP00000496250	TISSUES	BTO:0000775	Lymphocyte	Upregulated	No significant change	No significant change	TRUE	TRUE
RPL11	ENSP00000496250	TISSUES	BTO:0000988	Pancreas	Upregulated	No significant change	No significant change	TRUE	FALSE
RPL11	ENSP00000496250	TISSUES	BTO:0001096	Lymphoid cell	Upregulated	No significant change	No significant change	FALSE	FALSE
RPL11	ENSP00000496250	TISSUES	BTO:0001129	Prostate gland	Upregulated	No significant change	No significant change	TRUE	FALSE
RPL11	ENSP00000496250	TISSUES	BTO:0001387	Tonsil	Upregulated	No significant change	No significant change	FALSE	FALSE
RPL11	ENSP00000496250	TISSUES	BTO:0001484	Nervous system	Upregulated	No significant change	No significant change	FALSE	FALSE
RPL11	ENSP00000496250	TISSUES	BTO:0001488	Endocrine gland	Upregulated	No significant change	No significant change	FALSE	FALSE
RPL11	ENSP00000496250	TISSUES	BTO:0001489	Whole body	Upregulated	No significant change	No significant change	TRUE	FALSE
RPL11	ENSP00000496250	TISSUES	BTO:0001491	Viscus	Upregulated	No significant change	No significant change	TRUE	FALSE
RPL11	ENSP00000496250	TISSUES	BTO:0003091	Urogenital system	Upregulated	No significant change	No significant change	FALSE	FALSE
RPL11	ENSP00000496250	TISSUES	BTO:0003096	Internal male genital organ	Upregulated	No significant change	No significant change	FALSE	FALSE
RPL11	ENSP00000496250	TISSUES	BTO:0005810	Immune system	Upregulated	No significant change	No significant change	TRUE	TRUE
RPL11	ENSP00000496250	COMPARTMENTS	GOCC:0005622	Intracellular	Upregulated	No significant change	No significant change	FALSE	FALSE
RPL11	ENSP00000496250	COMPARTMENTS	GOCC:0005634	Nucleus	Upregulated	No significant change	No significant change	FALSE	FALSE
RPL11	ENSP00000496250	COMPARTMENTS	GOCC:0005654	Nucleoplasm	Upregulated	No significant change	No significant change	FALSE	FALSE
RPL11	ENSP00000496250	COMPARTMENTS	GOCC:0005730	Nucleolus	Upregulated	No significant change	No significant change	FALSE	FALSE
RPL11	ENSP00000496250	COMPARTMENTS	GOCC:0005737	Cytoplasm	Upregulated	No significant change	No significant change	TRUE	FALSE
RPL11	ENSP00000496250	COMPARTMENTS	GOCC:0005829	Cytosol	Upregulated	No significant change	No significant change	TRUE	FALSE
RPL11	ENSP00000496250	COMPARTMENTS	GOCC:0005840	Ribosome	Upregulated	No significant change	No significant change	TRUE	FALSE
RPL11	ENSP00000496250	COMPARTMENTS	GOCC:0005844	Polysome	Upregulated	No significant change	No significant change	TRUE	FALSE
RPL11	ENSP00000496250	COMPARTMENTS	GOCC:0015934	Large ribosomal subunit	Upregulated	No significant change	No significant change	FALSE	FALSE
RPL11	ENSP00000496250	COMPARTMENTS	GOCC:0022625	Cytosolic large ribosomal subunit	Upregulated	No significant change	No significant change	TRUE	FALSE
RPL11	ENSP00000496250	COMPARTMENTS	GOCC:0022626	Cytosolic ribosome	Upregulated	No significant change	No significant change	TRUE	FALSE
RPL11	ENSP00000496250	COMPARTMENTS	GOCC:0031974	Membrane-enclosed lumen	Upregulated	No significant change	No significant change	FALSE	FALSE
RPL11	ENSP00000496250	COMPARTMENTS	GOCC:0031981	Nuclear lumen	Upregulated	No significant change	No significant change	FALSE	FALSE
RPL11	ENSP00000496250	COMPARTMENTS	GOCC:0032991	Protein-containing complex	Upregulated	No significant change	No significant change	FALSE	FALSE
RPL11	ENSP00000496250	COMPARTMENTS	GOCC:0042788	Polysomal ribosome	Upregulated	No significant change	No significant change	TRUE	FALSE
RPL11	ENSP00000496250	COMPARTMENTS	GOCC:0043226	Organelle	Upregulated	No significant change	No significant change	FALSE	FALSE
RPL11	ENSP00000496250	COMPARTMENTS	GOCC:0043227	Membrane-bounded organelle	Upregulated	No significant change	No significant change	FALSE	FALSE
RPL11	ENSP00000496250	COMPARTMENTS	GOCC:0043228	Non-membrane-bounded organelle	Upregulated	No significant change	No significant change	FALSE	FALSE
RPL11	ENSP00000496250	COMPARTMENTS	GOCC:0043229	Intracellular organelle	Upregulated	No significant change	No significant change	FALSE	FALSE
RPL11	ENSP00000496250	COMPARTMENTS	GOCC:0043231	Intracellular membrane-bounded organelle	Upregulated	No significant change	No significant change	FALSE	FALSE
RPL11	ENSP00000496250	COMPARTMENTS	GOCC:0043232	Intracellular non-membrane-bounded organelle	Upregulated	No significant change	No significant change	FALSE	FALSE
RPL11	ENSP00000496250	COMPARTMENTS	GOCC:0043233	Organelle lumen	Upregulated	No significant change	No significant change	FALSE	FALSE
RPL11	ENSP00000496250	COMPARTMENTS	GOCC:0044391	Ribosomal subunit	Upregulated	No significant change	No significant change	TRUE	FALSE
RPL11	ENSP00000496250	COMPARTMENTS	GOCC:0070013	Intracellular organelle lumen	Upregulated	No significant change	No significant change	FALSE	FALSE
RPL11	ENSP00000496250	COMPARTMENTS	GOCC:0110165	Cellular anatomical entity	Upregulated	No significant change	No significant change	FALSE	FALSE
RPL11	ENSP00000496250	COMPARTMENTS	GOCC:1990904	Ribonucleoprotein complex	Upregulated	No significant change	No significant change	TRUE	FALSE
RPL11	ENSP00000496250	Monarch	EFO:0004272	Anemia (phenotype)	Upregulated	No significant change	No significant change	FALSE	FALSE
RPL11	ENSP00000496250	Monarch	HP:0000002	Abnormality of body height	Upregulated	No significant change	No significant change	FALSE	FALSE
RPL11	ENSP00000496250	Monarch	HP:0000009	Functional abnormality of the bladder	Upregulated	No significant change	No significant change	FALSE	FALSE
RPL11	ENSP00000496250	Monarch	HP:0000014	Abnormality of the bladder	Upregulated	No significant change	No significant change	FALSE	FALSE
RPL11	ENSP00000496250	Monarch	HP:0000032	Abnormality of male external genitalia	Upregulated	No significant change	No significant change	FALSE	FALSE
RPL11	ENSP00000496250	Monarch	HP:0000036	Abnormal penis morphology	Upregulated	No significant change	No significant change	FALSE	FALSE
RPL11	ENSP00000496250	Monarch	HP:0000047	Hypospadias	Upregulated	No significant change	No significant change	FALSE	FALSE
RPL11	ENSP00000496250	Monarch	HP:0000069	Abnormality of the ureter	Upregulated	No significant change	No significant change	FALSE	FALSE
RPL11	ENSP00000496250	Monarch	HP:0000076	Vesicoureteral reflux	Upregulated	No significant change	No significant change	FALSE	FALSE
RPL11	ENSP00000496250	Monarch	HP:0000077	Abnormality of the kidney	Upregulated	No significant change	No significant change	FALSE	FALSE
RPL11	ENSP00000496250	Monarch	HP:0000078	Abnormality of the genital system	Upregulated	No significant change	No significant change	FALSE	FALSE
RPL11	ENSP00000496250	Monarch	HP:0000079	Abnormality of the urinary system	Upregulated	No significant change	No significant change	FALSE	FALSE
RPL11	ENSP00000496250	Monarch	HP:0000085	Horseshoe kidney	Upregulated	No significant change	No significant change	FALSE	FALSE
RPL11	ENSP00000496250	Monarch	HP:0000104	Renal agenesis	Upregulated	No significant change	No significant change	FALSE	FALSE
RPL11	ENSP00000496250	Monarch	HP:0000118	Phenotypic abnormality	Upregulated	No significant change	No significant change	FALSE	FALSE
RPL11	ENSP00000496250	Monarch	HP:0000119	Abnormality of the genitourinary system	Upregulated	No significant change	No significant change	FALSE	FALSE
RPL11	ENSP00000496250	Monarch	HP:0000152	Abnormality of head or neck	Upregulated	No significant change	No significant change	FALSE	FALSE
RPL11	ENSP00000496250	Monarch	HP:0000153	Abnormality of the mouth	Upregulated	No significant change	No significant change	FALSE	FALSE
RPL11	ENSP00000496250	Monarch	HP:0000163	Abnormal oral cavity morphology	Upregulated	No significant change	No significant change	FALSE	FALSE
RPL11	ENSP00000496250	Monarch	HP:0000174	Abnormal palate morphology	Upregulated	No significant change	No significant change	FALSE	FALSE
RPL11	ENSP00000496250	Monarch	HP:0000175	Cleft palate	Upregulated	No significant change	No significant change	FALSE	FALSE
RPL11	ENSP00000496250	Monarch	HP:0000185	Cleft soft palate	Upregulated	No significant change	No significant change	FALSE	FALSE
RPL11	ENSP00000496250	Monarch	HP:0000202	Oral cleft	Upregulated	No significant change	No significant change	FALSE	FALSE
RPL11	ENSP00000496250	Monarch	HP:0000218	High palate	Upregulated	No significant change	No significant change	FALSE	FALSE
RPL11	ENSP00000496250	Monarch	HP:0000234	Abnormality of the head	Upregulated	No significant change	No significant change	FALSE	FALSE
RPL11	ENSP00000496250	Monarch	HP:0000240	Abnormality of skull size	Upregulated	No significant change	No significant change	FALSE	FALSE
RPL11	ENSP00000496250	Monarch	HP:0000252	Microcephaly	Upregulated	No significant change	No significant change	FALSE	FALSE
RPL11	ENSP00000496250	Monarch	HP:0000271	Abnormality of the face	Upregulated	No significant change	No significant change	FALSE	FALSE
RPL11	ENSP00000496250	Monarch	HP:0000277	Abnormal mandible morphology	Upregulated	No significant change	No significant change	FALSE	FALSE
RPL11	ENSP00000496250	Monarch	HP:0000286	Epicanthus	Upregulated	No significant change	No significant change	FALSE	FALSE
RPL11	ENSP00000496250	Monarch	HP:0000290	Abnormality of the forehead	Upregulated	No significant change	No significant change	FALSE	FALSE
RPL11	ENSP00000496250	Monarch	HP:0000294	Low anterior hairline	Upregulated	No significant change	No significant change	FALSE	FALSE
RPL11	ENSP00000496250	Monarch	HP:0000315	Abnormality of the orbital region	Upregulated	No significant change	No significant change	FALSE	FALSE
RPL11	ENSP00000496250	Monarch	HP:0000316	Hypertelorism	Upregulated	No significant change	No significant change	FALSE	FALSE
RPL11	ENSP00000496250	Monarch	HP:0000347	Micrognathia	Upregulated	No significant change	No significant change	FALSE	FALSE
RPL11	ENSP00000496250	Monarch	HP:0000356	Abnormality of the outer ear	Upregulated	No significant change	No significant change	FALSE	FALSE
RPL11	ENSP00000496250	Monarch	HP:0000357	Abnormal location of ears	Upregulated	No significant change	No significant change	FALSE	FALSE
RPL11	ENSP00000496250	Monarch	HP:0000364	Hearing abnormality	Upregulated	No significant change	No significant change	FALSE	FALSE
RPL11	ENSP00000496250	Monarch	HP:0000365	Hearing impairment	Upregulated	No significant change	No significant change	FALSE	FALSE
RPL11	ENSP00000496250	Monarch	HP:0000366	Abnormality of the nose	Upregulated	No significant change	No significant change	FALSE	FALSE
RPL11	ENSP00000496250	Monarch	HP:0000369	Low-set ears	Upregulated	No significant change	No significant change	FALSE	FALSE
RPL11	ENSP00000496250	Monarch	HP:0000370	Abnormality of the middle ear	Upregulated	No significant change	No significant change	FALSE	FALSE
RPL11	ENSP00000496250	Monarch	HP:0000372	Abnormality of the auditory canal	Upregulated	No significant change	No significant change	FALSE	FALSE
RPL11	ENSP00000496250	Monarch	HP:0000377	Abnormal pinna morphology	Upregulated	No significant change	No significant change	FALSE	FALSE
RPL11	ENSP00000496250	Monarch	HP:0000388	Otitis media	Upregulated	No significant change	No significant change	FALSE	FALSE
RPL11	ENSP00000496250	Monarch	HP:0000403	Recurrent otitis media	Upregulated	No significant change	No significant change	FALSE	FALSE
RPL11	ENSP00000496250	Monarch	HP:0000413	Atresia of the external auditory canal	Upregulated	No significant change	No significant change	FALSE	FALSE
RPL11	ENSP00000496250	Monarch	HP:0000415	Abnormality of the choanae	Upregulated	No significant change	No significant change	FALSE	FALSE
RPL11	ENSP00000496250	Monarch	HP:0000422	Abnormal nasal bridge morphology	Upregulated	No significant change	No significant change	FALSE	FALSE
RPL11	ENSP00000496250	Monarch	HP:0000431	Wide nasal bridge	Upregulated	No significant change	No significant change	FALSE	FALSE
RPL11	ENSP00000496250	Monarch	HP:0000453	Choanal atresia	Upregulated	No significant change	No significant change	FALSE	FALSE
RPL11	ENSP00000496250	Monarch	HP:0000464	Abnormality of the neck	Upregulated	No significant change	No significant change	FALSE	FALSE
RPL11	ENSP00000496250	Monarch	HP:0000465	Webbed neck	Upregulated	No significant change	No significant change	FALSE	FALSE
RPL11	ENSP00000496250	Monarch	HP:0000470	Short neck	Upregulated	No significant change	No significant change	FALSE	FALSE
RPL11	ENSP00000496250	Monarch	HP:0000478	Abnormality of the eye	Upregulated	No significant change	No significant change	FALSE	FALSE
RPL11	ENSP00000496250	Monarch	HP:0000486	Strabismus	Upregulated	No significant change	No significant change	FALSE	FALSE
RPL11	ENSP00000496250	Monarch	HP:0000492	Abnormal eyelid morphology	Upregulated	No significant change	No significant change	FALSE	FALSE
RPL11	ENSP00000496250	Monarch	HP:0000496	Abnormality of eye movement	Upregulated	No significant change	No significant change	FALSE	FALSE
RPL11	ENSP00000496250	Monarch	HP:0000501	Glaucoma	Upregulated	No significant change	No significant change	FALSE	FALSE
RPL11	ENSP00000496250	Monarch	HP:0000508	Ptosis	Upregulated	No significant change	No significant change	FALSE	FALSE
RPL11	ENSP00000496250	Monarch	HP:0000517	Abnormal lens morphology	Upregulated	No significant change	No significant change	FALSE	FALSE
RPL11	ENSP00000496250	Monarch	HP:0000518	Cataract	Upregulated	No significant change	No significant change	FALSE	FALSE
RPL11	ENSP00000496250	Monarch	HP:0000519	Developmental cataract	Upregulated	No significant change	No significant change	FALSE	FALSE
RPL11	ENSP00000496250	Monarch	HP:0000549	Abnormal conjugate eye movement	Upregulated	No significant change	No significant change	FALSE	FALSE
RPL11	ENSP00000496250	Monarch	HP:0000598	Abnormality of the ear	Upregulated	No significant change	No significant change	FALSE	FALSE
RPL11	ENSP00000496250	Monarch	HP:0000599	Abnormality of the frontal hairline	Upregulated	No significant change	No significant change	FALSE	FALSE
RPL11	ENSP00000496250	Monarch	HP:0000707	Abnormality of the nervous system	Upregulated	No significant change	No significant change	FALSE	FALSE
RPL11	ENSP00000496250	Monarch	HP:0000765	Abnormal thorax morphology	Upregulated	No significant change	No significant change	FALSE	FALSE
RPL11	ENSP00000496250	Monarch	HP:0000782	Abnormal scapula morphology	Upregulated	No significant change	No significant change	FALSE	FALSE
RPL11	ENSP00000496250	Monarch	HP:0000795	Abnormality of the urethra	Upregulated	No significant change	No significant change	FALSE	FALSE
RPL11	ENSP00000496250	Monarch	HP:0000811	Abnormal external genitalia	Upregulated	No significant change	No significant change	FALSE	FALSE
RPL11	ENSP00000496250	Monarch	HP:0000912	Sprengel anomaly	Upregulated	No significant change	No significant change	FALSE	FALSE
RPL11	ENSP00000496250	Monarch	HP:0000924	Abnormality of the skeletal system	Upregulated	No significant change	No significant change	FALSE	FALSE
RPL11	ENSP00000496250	Monarch	HP:0000925	Abnormality of the vertebral column	Upregulated	No significant change	No significant change	FALSE	FALSE
RPL11	ENSP00000496250	Monarch	HP:0000929	Abnormal skull morphology	Upregulated	No significant change	No significant change	FALSE	FALSE
RPL11	ENSP00000496250	Monarch	HP:0000938	Osteopenia	Upregulated	No significant change	No significant change	FALSE	FALSE
RPL11	ENSP00000496250	Monarch	HP:0000939	Osteoporosis	Upregulated	No significant change	No significant change	FALSE	FALSE
RPL11	ENSP00000496250	Monarch	HP:0000951	Abnormality of the skin	Upregulated	No significant change	No significant change	FALSE	FALSE
RPL11	ENSP00000496250	Monarch	HP:0000969	Edema	Upregulated	No significant change	No significant change	FALSE	FALSE
RPL11	ENSP00000496250	Monarch	HP:0000980	Pallor	Upregulated	No significant change	No significant change	FALSE	FALSE
RPL11	ENSP00000496250	Monarch	HP:0001087	Developmental glaucoma	Upregulated	No significant change	No significant change	FALSE	FALSE
RPL11	ENSP00000496250	Monarch	HP:0001155	Abnormality of the hand	Upregulated	No significant change	No significant change	FALSE	FALSE
RPL11	ENSP00000496250	Monarch	HP:0001167	Abnormality of finger	Upregulated	No significant change	No significant change	FALSE	FALSE
RPL11	ENSP00000496250	Monarch	HP:0001172	Abnormal thumb morphology	Upregulated	No significant change	No significant change	FALSE	FALSE
RPL11	ENSP00000496250	Monarch	HP:0001197	Abnormality of prenatal development or birth	Upregulated	No significant change	No significant change	FALSE	FALSE
RPL11	ENSP00000496250	Monarch	HP:0001199	Triphalangeal thumb	Upregulated	No significant change	No significant change	FALSE	FALSE
RPL11	ENSP00000496250	Monarch	HP:0001227	Abnormality of the thenar eminence	Upregulated	No significant change	No significant change	FALSE	FALSE
RPL11	ENSP00000496250	Monarch	HP:0001254	Lethargy	Upregulated	No significant change	No significant change	FALSE	FALSE
RPL11	ENSP00000496250	Monarch	HP:0001421	Abnormality of the musculature of the hand	Upregulated	No significant change	No significant change	FALSE	FALSE
RPL11	ENSP00000496250	Monarch	HP:0001446	Abnormality of the musculature of the upper limbs	Upregulated	No significant change	No significant change	FALSE	FALSE
RPL11	ENSP00000496250	Monarch	HP:0001507	Growth abnormality	Upregulated	No significant change	No significant change	FALSE	FALSE
RPL11	ENSP00000496250	Monarch	HP:0001510	Growth delay	Upregulated	No significant change	No significant change	FALSE	FALSE
RPL11	ENSP00000496250	Monarch	HP:0001511	Intrauterine growth retardation	Upregulated	No significant change	No significant change	FALSE	FALSE
RPL11	ENSP00000496250	Monarch	HP:0001518	Small for gestational age	Upregulated	No significant change	No significant change	FALSE	FALSE
RPL11	ENSP00000496250	Monarch	HP:0001560	Abnormality of the amniotic fluid	Upregulated	No significant change	No significant change	FALSE	FALSE
RPL11	ENSP00000496250	Monarch	HP:0001561	Polyhydramnios	Upregulated	No significant change	No significant change	FALSE	FALSE
RPL11	ENSP00000496250	Monarch	HP:0001574	Abnormality of the integument	Upregulated	No significant change	No significant change	FALSE	FALSE
RPL11	ENSP00000496250	Monarch	HP:0001595	Abnormal hair morphology	Upregulated	No significant change	No significant change	FALSE	FALSE
RPL11	ENSP00000496250	Monarch	HP:0001626	Abnormality of the cardiovascular system	Upregulated	No significant change	No significant change	FALSE	FALSE
RPL11	ENSP00000496250	Monarch	HP:0001627	Abnormal heart morphology	Upregulated	No significant change	No significant change	FALSE	FALSE
RPL11	ENSP00000496250	Monarch	HP:0001629	Ventricular septal defect	Upregulated	No significant change	No significant change	FALSE	FALSE
RPL11	ENSP00000496250	Monarch	HP:0001631	Atrial septal defect	Upregulated	No significant change	No significant change	FALSE	FALSE
RPL11	ENSP00000496250	Monarch	HP:0001636	Tetralogy of Fallot	Upregulated	No significant change	No significant change	FALSE	FALSE
RPL11	ENSP00000496250	Monarch	HP:0001643	Patent ductus arteriosus	Upregulated	No significant change	No significant change	FALSE	FALSE
RPL11	ENSP00000496250	Monarch	HP:0001671	Abnormal cardiac septum morphology	Upregulated	No significant change	No significant change	FALSE	FALSE
RPL11	ENSP00000496250	Monarch	HP:0001679	Abnormal aortic morphology	Upregulated	No significant change	No significant change	FALSE	FALSE
RPL11	ENSP00000496250	Monarch	HP:0001680	Coarctation of aorta	Upregulated	No significant change	No significant change	FALSE	FALSE
RPL11	ENSP00000496250	Monarch	HP:0001684	Secundum atrial septal defect	Upregulated	No significant change	No significant change	FALSE	FALSE
RPL11	ENSP00000496250	Monarch	HP:0001710	Conotruncal defect	Upregulated	No significant change	No significant change	FALSE	FALSE
RPL11	ENSP00000496250	Monarch	HP:0001713	Abnormal cardiac ventricle morphology	Upregulated	No significant change	No significant change	FALSE	FALSE
RPL11	ENSP00000496250	Monarch	HP:0001789	Hydrops fetalis	Upregulated	No significant change	No significant change	FALSE	FALSE
RPL11	ENSP00000496250	Monarch	HP:0001790	Nonimmune hydrops fetalis	Upregulated	No significant change	No significant change	FALSE	TRUE
RPL11	ENSP00000496250	Monarch	HP:0001871	Abnormality of blood and blood-forming tissues	Upregulated	No significant change	No significant change	FALSE	FALSE
RPL11	ENSP00000496250	Monarch	HP:0001872	Abnormality of thrombocytes	Upregulated	No significant change	No significant change	FALSE	FALSE
RPL11	ENSP00000496250	Monarch	HP:0001873	Thrombocytopenia	Upregulated	No significant change	No significant change	FALSE	FALSE
RPL11	ENSP00000496250	Monarch	HP:0001874	Abnormality of neutrophils	Upregulated	No significant change	No significant change	FALSE	TRUE
RPL11	ENSP00000496250	Monarch	HP:0001875	Neutropenia	Upregulated	No significant change	No significant change	FALSE	FALSE
RPL11	ENSP00000496250	Monarch	HP:0001877	Abnormal erythrocyte morphology	Upregulated	No significant change	No significant change	FALSE	FALSE
RPL11	ENSP00000496250	Monarch	HP:0001881	Abnormal leukocyte morphology	Upregulated	No significant change	No significant change	FALSE	TRUE
RPL11	ENSP00000496250	Monarch	HP:0001882	Leukopenia	Upregulated	No significant change	No significant change	FALSE	FALSE
RPL11	ENSP00000496250	Monarch	HP:0001894	Thrombocytosis	Upregulated	No significant change	No significant change	FALSE	FALSE
RPL11	ENSP00000496250	Monarch	HP:0001895	Normochromic anemia	Upregulated	No significant change	No significant change	FALSE	FALSE
RPL11	ENSP00000496250	Monarch	HP:0001896	Reticulocytopenia	Upregulated	No significant change	No significant change	FALSE	FALSE
RPL11	ENSP00000496250	Monarch	HP:0001903	Anemia	Upregulated	No significant change	No significant change	FALSE	FALSE
RPL11	ENSP00000496250	Monarch	HP:0001909	Leukemia	Upregulated	No significant change	No significant change	FALSE	FALSE
RPL11	ENSP00000496250	Monarch	HP:0001911	Abnormal granulocyte morphology	Upregulated	No significant change	No significant change	FALSE	TRUE
RPL11	ENSP00000496250	Monarch	HP:0001939	Abnormality of metabolism/homeostasis	Upregulated	No significant change	No significant change	FALSE	FALSE
RPL11	ENSP00000496250	Monarch	HP:0001965	Abnormal scalp morphology	Upregulated	No significant change	No significant change	FALSE	FALSE
RPL11	ENSP00000496250	Monarch	HP:0001972	Macrocytic anemia	Upregulated	No significant change	No significant change	FALSE	FALSE
RPL11	ENSP00000496250	Monarch	HP:0002011	Morphological central nervous system abnormality	Upregulated	No significant change	No significant change	FALSE	FALSE
RPL11	ENSP00000496250	Monarch	HP:0002060	Abnormal cerebral morphology	Upregulated	No significant change	No significant change	FALSE	FALSE
RPL11	ENSP00000496250	Monarch	HP:0002242	Abnormal intestine morphology	Upregulated	No significant change	No significant change	FALSE	FALSE
RPL11	ENSP00000496250	Monarch	HP:0002250	Abnormal large intestine morphology	Upregulated	No significant change	No significant change	FALSE	FALSE
RPL11	ENSP00000496250	Monarch	HP:0002488	Acute leukemia	Upregulated	No significant change	No significant change	FALSE	FALSE
RPL11	ENSP00000496250	Monarch	HP:0002597	Abnormality of the vasculature	Upregulated	No significant change	No significant change	FALSE	FALSE
RPL11	ENSP00000496250	Monarch	HP:0002650	Scoliosis	Upregulated	No significant change	No significant change	FALSE	FALSE
RPL11	ENSP00000496250	Monarch	HP:0002664	Neoplasm	Upregulated	No significant change	No significant change	FALSE	FALSE
RPL11	ENSP00000496250	Monarch	HP:0002669	Osteosarcoma	Upregulated	No significant change	No significant change	FALSE	FALSE
RPL11	ENSP00000496250	Monarch	HP:0002672	Gastrointestinal carcinoma	Upregulated	No significant change	No significant change	FALSE	FALSE
RPL11	ENSP00000496250	Monarch	HP:0002715	Abnormality of the immune system	Upregulated	No significant change	No significant change	FALSE	TRUE
RPL11	ENSP00000496250	Monarch	HP:0002719	Recurrent infections	Upregulated	No significant change	No significant change	FALSE	TRUE
RPL11	ENSP00000496250	Monarch	HP:0002813	Abnormality of limb bone morphology	Upregulated	No significant change	No significant change	FALSE	FALSE
RPL11	ENSP00000496250	Monarch	HP:0002817	Abnormality of the upper limb	Upregulated	No significant change	No significant change	FALSE	FALSE
RPL11	ENSP00000496250	Monarch	HP:0002863	Myelodysplasia	Upregulated	No significant change	No significant change	FALSE	FALSE
RPL11	ENSP00000496250	Monarch	HP:0002977	Aplasia/Hypoplasia involving the central nervous system	Upregulated	No significant change	No significant change	FALSE	FALSE
RPL11	ENSP00000496250	Monarch	HP:0003011	Abnormality of the musculature	Upregulated	No significant change	No significant change	FALSE	FALSE
RPL11	ENSP00000496250	Monarch	HP:0003319	Abnormality of the cervical spine	Upregulated	No significant change	No significant change	FALSE	FALSE
RPL11	ENSP00000496250	Monarch	HP:0003330	Abnormal bone structure	Upregulated	No significant change	No significant change	FALSE	FALSE
RPL11	ENSP00000496250	Monarch	HP:0004275	Duplication of hand bones	Upregulated	No significant change	No significant change	FALSE	FALSE
RPL11	ENSP00000496250	Monarch	HP:0004312	Abnormal reticulocyte morphology	Upregulated	No significant change	No significant change	FALSE	FALSE
RPL11	ENSP00000496250	Monarch	HP:0004322	Short stature	Upregulated	No significant change	No significant change	FALSE	FALSE
RPL11	ENSP00000496250	Monarch	HP:0004323	Abnormality of body weight	Upregulated	No significant change	No significant change	FALSE	FALSE
RPL11	ENSP00000496250	Monarch	HP:0004325	Decreased body weight	Upregulated	No significant change	No significant change	FALSE	FALSE
RPL11	ENSP00000496250	Monarch	HP:0004328	Abnormal anterior eye segment morphology	Upregulated	No significant change	No significant change	FALSE	FALSE
RPL11	ENSP00000496250	Monarch	HP:0004348	Abnormality of bone mineral density	Upregulated	No significant change	No significant change	FALSE	FALSE
RPL11	ENSP00000496250	Monarch	HP:0004349	Reduced bone mineral density	Upregulated	No significant change	No significant change	FALSE	FALSE
RPL11	ENSP00000496250	Monarch	HP:0004372	Reduced consciousness/confusion	Upregulated	No significant change	No significant change	FALSE	FALSE
RPL11	ENSP00000496250	Monarch	HP:0004377	Hematological neoplasm	Upregulated	No significant change	No significant change	FALSE	FALSE
RPL11	ENSP00000496250	Monarch	HP:0004808	Acute myeloid leukemia	Upregulated	No significant change	No significant change	FALSE	FALSE
RPL11	ENSP00000496250	Monarch	HP:0005105	Abnormal nasal morphology	Upregulated	No significant change	No significant change	FALSE	FALSE
RPL11	ENSP00000496250	Monarch	HP:0005120	Abnormal cardiac atrium morphology	Upregulated	No significant change	No significant change	FALSE	FALSE
RPL11	ENSP00000496250	Monarch	HP:0005280	Depressed nasal bridge	Upregulated	No significant change	No significant change	FALSE	FALSE
RPL11	ENSP00000496250	Monarch	HP:0005518	Increased mean corpuscular volume	Upregulated	No significant change	No significant change	FALSE	FALSE
RPL11	ENSP00000496250	Monarch	HP:0005532	Macrocytic dyserythropoietic anemia	Upregulated	No significant change	No significant change	FALSE	FALSE
RPL11	ENSP00000496250	Monarch	HP:0005918	Abnormal finger phalanx morphology	Upregulated	No significant change	No significant change	FALSE	FALSE
RPL11	ENSP00000496250	Monarch	HP:0005922	Abnormal hand morphology	Upregulated	No significant change	No significant change	FALSE	FALSE
RPL11	ENSP00000496250	Monarch	HP:0005927	Aplasia/hypoplasia involving bones of the hand	Upregulated	No significant change	No significant change	FALSE	FALSE
RPL11	ENSP00000496250	Monarch	HP:0006265	Aplasia/Hypoplasia of fingers	Upregulated	No significant change	No significant change	FALSE	FALSE
RPL11	ENSP00000496250	Monarch	HP:0006496	Aplasia/hypoplasia involving bones of the upper limbs	Upregulated	No significant change	No significant change	FALSE	FALSE
RPL11	ENSP00000496250	Monarch	HP:0006749	Malignant gastrointestinal tract tumors	Upregulated	No significant change	No significant change	FALSE	FALSE
RPL11	ENSP00000496250	Monarch	HP:0006758	Malignant genitourinary tract tumor	Upregulated	No significant change	No significant change	FALSE	FALSE
RPL11	ENSP00000496250	Monarch	HP:0007364	Aplasia/Hypoplasia of the cerebrum	Upregulated	No significant change	No significant change	FALSE	FALSE
RPL11	ENSP00000496250	Monarch	HP:0007378	Neoplasm of the gastrointestinal tract	Upregulated	No significant change	No significant change	FALSE	FALSE
RPL11	ENSP00000496250	Monarch	HP:0007379	Neoplasm of the genitourinary tract	Upregulated	No significant change	No significant change	FALSE	FALSE
RPL11	ENSP00000496250	Monarch	HP:0007700	Ocular anterior segment dysgenesis	Upregulated	No significant change	No significant change	FALSE	FALSE
RPL11	ENSP00000496250	Monarch	HP:0008551	Microtia	Upregulated	No significant change	No significant change	FALSE	FALSE
RPL11	ENSP00000496250	Monarch	HP:0008678	Renal hypoplasia/aplasia	Upregulated	No significant change	No significant change	FALSE	FALSE
RPL11	ENSP00000496250	Monarch	HP:0008771	Aplasia/Hypoplasia of the ear	Upregulated	No significant change	No significant change	FALSE	FALSE
RPL11	ENSP00000496250	Monarch	HP:0008772	Aplasia/Hypoplasia of the external ear	Upregulated	No significant change	No significant change	FALSE	FALSE
RPL11	ENSP00000496250	Monarch	HP:0009115	Aplasia/hypoplasia involving the skeleton	Upregulated	No significant change	No significant change	FALSE	FALSE
RPL11	ENSP00000496250	Monarch	HP:0009116	Aplasia/Hypoplasia involving bones of the skull	Upregulated	No significant change	No significant change	FALSE	FALSE
RPL11	ENSP00000496250	Monarch	HP:0009118	Aplasia/Hypoplasia of the mandible	Upregulated	No significant change	No significant change	FALSE	FALSE
RPL11	ENSP00000496250	Monarch	HP:0009121	Abnormal axial skeleton morphology	Upregulated	No significant change	No significant change	FALSE	FALSE
RPL11	ENSP00000496250	Monarch	HP:0009122	Aplasia/hypoplasia affecting bones of the axial skeleton	Upregulated	No significant change	No significant change	FALSE	FALSE
RPL11	ENSP00000496250	Monarch	HP:0009127	Abnormality of the musculature of the limbs	Upregulated	No significant change	No significant change	FALSE	FALSE
RPL11	ENSP00000496250	Monarch	HP:0009142	Duplication of bones involving the upper extremities	Upregulated	No significant change	No significant change	FALSE	FALSE
RPL11	ENSP00000496250	Monarch	HP:0009380	Aplasia of the fingers	Upregulated	No significant change	No significant change	FALSE	FALSE
RPL11	ENSP00000496250	Monarch	HP:0009381	Short finger	Upregulated	No significant change	No significant change	FALSE	FALSE
RPL11	ENSP00000496250	Monarch	HP:0009553	Abnormality of the hairline	Upregulated	No significant change	No significant change	FALSE	FALSE
RPL11	ENSP00000496250	Monarch	HP:0009601	Aplasia/Hypoplasia of the thumb	Upregulated	No significant change	No significant change	FALSE	FALSE
RPL11	ENSP00000496250	Monarch	HP:0009602	Abnormality of thumb phalanx	Upregulated	No significant change	No significant change	FALSE	FALSE
RPL11	ENSP00000496250	Monarch	HP:0009777	Absent thumb	Upregulated	No significant change	No significant change	FALSE	FALSE
RPL11	ENSP00000496250	Monarch	HP:0009778	Short thumb	Upregulated	No significant change	No significant change	FALSE	FALSE
RPL11	ENSP00000496250	Monarch	HP:0009815	Aplasia/hypoplasia of the extremities	Upregulated	No significant change	No significant change	FALSE	FALSE
RPL11	ENSP00000496250	Monarch	HP:0009942	Duplication of thumb phalanx	Upregulated	No significant change	No significant change	FALSE	FALSE
RPL11	ENSP00000496250	Monarch	HP:0009944	Partial duplication of thumb phalanx	Upregulated	No significant change	No significant change	FALSE	FALSE
RPL11	ENSP00000496250	Monarch	HP:0009997	Duplication of phalanx of hand	Upregulated	No significant change	No significant change	FALSE	FALSE
RPL11	ENSP00000496250	Monarch	HP:0009999	Partial duplication of the phalanx of hand	Upregulated	No significant change	No significant change	FALSE	FALSE
RPL11	ENSP00000496250	Monarch	HP:0010438	Abnormal ventricular septum morphology	Upregulated	No significant change	No significant change	FALSE	FALSE
RPL11	ENSP00000496250	Monarch	HP:0010461	Abnormality of the male genitalia	Upregulated	No significant change	No significant change	FALSE	FALSE
RPL11	ENSP00000496250	Monarch	HP:0010486	Abnormality of the hypothenar eminence	Upregulated	No significant change	No significant change	FALSE	FALSE
RPL11	ENSP00000496250	Monarch	HP:0010487	Small hypothenar eminence	Upregulated	No significant change	No significant change	FALSE	FALSE
RPL11	ENSP00000496250	Monarch	HP:0010622	Neoplasm of the skeletal system	Upregulated	No significant change	No significant change	FALSE	FALSE
RPL11	ENSP00000496250	Monarch	HP:0010674	Abnormality of the curvature of the vertebral column	Upregulated	No significant change	No significant change	FALSE	FALSE
RPL11	ENSP00000496250	Monarch	HP:0010720	Abnormal hair pattern	Upregulated	No significant change	No significant change	FALSE	FALSE
RPL11	ENSP00000496250	Monarch	HP:0010935	Abnormality of the upper urinary tract	Upregulated	No significant change	No significant change	FALSE	FALSE
RPL11	ENSP00000496250	Monarch	HP:0010936	Abnormality of the lower urinary tract	Upregulated	No significant change	No significant change	FALSE	FALSE
RPL11	ENSP00000496250	Monarch	HP:0010972	Anemia of inadequate production	Upregulated	No significant change	No significant change	FALSE	FALSE
RPL11	ENSP00000496250	Monarch	HP:0010974	Abnormal myeloid leukocyte morphology	Upregulated	No significant change	No significant change	FALSE	TRUE
RPL11	ENSP00000496250	Monarch	HP:0010978	Abnormality of immune system physiology	Upregulated	No significant change	No significant change	FALSE	TRUE
RPL11	ENSP00000496250	Monarch	HP:0010987	Abnormal cellular immune system morphology	Upregulated	No significant change	No significant change	FALSE	TRUE
RPL11	ENSP00000496250	Monarch	HP:0011004	Abnormal systemic arterial morphology	Upregulated	No significant change	No significant change	FALSE	FALSE
RPL11	ENSP00000496250	Monarch	HP:0011024	Abnormality of the gastrointestinal tract	Upregulated	No significant change	No significant change	FALSE	FALSE
RPL11	ENSP00000496250	Monarch	HP:0011032	Abnormality of fluid regulation	Upregulated	No significant change	No significant change	FALSE	FALSE
RPL11	ENSP00000496250	Monarch	HP:0011121	Abnormality of skin morphology	Upregulated	No significant change	No significant change	FALSE	FALSE
RPL11	ENSP00000496250	Monarch	HP:0011138	Abnormality of skin adnexa morphology	Upregulated	No significant change	No significant change	FALSE	FALSE
RPL11	ENSP00000496250	Monarch	HP:0011297	Abnormal digit morphology	Upregulated	No significant change	No significant change	FALSE	FALSE
RPL11	ENSP00000496250	Monarch	HP:0011361	Congenital abnormal hair pattern	Upregulated	No significant change	No significant change	FALSE	FALSE
RPL11	ENSP00000496250	Monarch	HP:0011446	Abnormality of higher mental function	Upregulated	No significant change	No significant change	FALSE	FALSE
RPL11	ENSP00000496250	Monarch	HP:0011545	Abnormal connection of the cardiac segments	Upregulated	No significant change	No significant change	FALSE	FALSE
RPL11	ENSP00000496250	Monarch	HP:0011563	Abnormal ventriculoarterial connection	Upregulated	No significant change	No significant change	FALSE	FALSE
RPL11	ENSP00000496250	Monarch	HP:0011603	Congenital malformation of the great arteries	Upregulated	No significant change	No significant change	FALSE	FALSE
RPL11	ENSP00000496250	Monarch	HP:0011792	Neoplasm by histology	Upregulated	No significant change	No significant change	FALSE	FALSE
RPL11	ENSP00000496250	Monarch	HP:0011793	Neoplasm by anatomical site	Upregulated	No significant change	No significant change	FALSE	FALSE
RPL11	ENSP00000496250	Monarch	HP:0011805	Abnormal skeletal muscle morphology	Upregulated	No significant change	No significant change	FALSE	FALSE
RPL11	ENSP00000496250	Monarch	HP:0011821	Abnormal facial skeleton morphology	Upregulated	No significant change	No significant change	FALSE	FALSE
RPL11	ENSP00000496250	Monarch	HP:0011842	Abnormal skeletal morphology	Upregulated	No significant change	No significant change	FALSE	FALSE
RPL11	ENSP00000496250	Monarch	HP:0011844	Abnormal appendicular skeleton morphology	Upregulated	No significant change	No significant change	FALSE	FALSE
RPL11	ENSP00000496250	Monarch	HP:0011849	Abnormal bone ossification	Upregulated	No significant change	No significant change	FALSE	FALSE
RPL11	ENSP00000496250	Monarch	HP:0011873	Abnormal platelet count	Upregulated	No significant change	No significant change	FALSE	FALSE
RPL11	ENSP00000496250	Monarch	HP:0011875	Abnormal platelet morphology	Upregulated	No significant change	No significant change	FALSE	FALSE
RPL11	ENSP00000496250	Monarch	HP:0011893	Abnormal leukocyte count	Upregulated	No significant change	No significant change	FALSE	TRUE
RPL11	ENSP00000496250	Monarch	HP:0011902	Abnormal hemoglobin	Upregulated	No significant change	No significant change	FALSE	FALSE
RPL11	ENSP00000496250	Monarch	HP:0011904	Persistence of hemoglobin F	Upregulated	No significant change	No significant change	FALSE	FALSE
RPL11	ENSP00000496250	Monarch	HP:0011927	Short digit	Upregulated	No significant change	No significant change	FALSE	FALSE
RPL11	ENSP00000496250	Monarch	HP:0011991	Abnormal neutrophil count	Upregulated	No significant change	No significant change	FALSE	TRUE
RPL11	ENSP00000496250	Monarch	HP:0011994	Abnormal atrial septum morphology	Upregulated	No significant change	No significant change	FALSE	FALSE
RPL11	ENSP00000496250	Monarch	HP:0012131	Abnormal number of erythroid precursors	Upregulated	No significant change	No significant change	FALSE	FALSE
RPL11	ENSP00000496250	Monarch	HP:0012133	Erythroid hypoplasia	Upregulated	No significant change	No significant change	FALSE	FALSE
RPL11	ENSP00000496250	Monarch	HP:0012210	Abnormal renal morphology	Upregulated	No significant change	No significant change	FALSE	FALSE
RPL11	ENSP00000496250	Monarch	HP:0012243	Abnormal reproductive system morphology	Upregulated	No significant change	No significant change	FALSE	FALSE
RPL11	ENSP00000496250	Monarch	HP:0012337	Abnormal homeostasis	Upregulated	No significant change	No significant change	FALSE	FALSE
RPL11	ENSP00000496250	Monarch	HP:0012372	Abnormal eye morphology	Upregulated	No significant change	No significant change	FALSE	FALSE
RPL11	ENSP00000496250	Monarch	HP:0012373	Abnormal eye physiology	Upregulated	No significant change	No significant change	FALSE	FALSE
RPL11	ENSP00000496250	Monarch	HP:0012379	Abnormal enzyme/coenzyme activity	Upregulated	No significant change	No significant change	FALSE	FALSE
RPL11	ENSP00000496250	Monarch	HP:0012410	Pure red cell aplasia	Upregulated	No significant change	No significant change	FALSE	FALSE
RPL11	ENSP00000496250	Monarch	HP:0012443	Abnormality of brain morphology	Upregulated	No significant change	No significant change	FALSE	FALSE
RPL11	ENSP00000496250	Monarch	HP:0012638	Abnormal nervous system physiology	Upregulated	No significant change	No significant change	FALSE	FALSE
RPL11	ENSP00000496250	Monarch	HP:0012639	Abnormal nervous system morphology	Upregulated	No significant change	No significant change	FALSE	FALSE
RPL11	ENSP00000496250	Monarch	HP:0012647	Abnormal inflammatory response	Upregulated	No significant change	No significant change	FALSE	TRUE
RPL11	ENSP00000496250	Monarch	HP:0012649	Increased inflammatory response	Upregulated	No significant change	No significant change	FALSE	TRUE
RPL11	ENSP00000496250	Monarch	HP:0012718	Morphological abnormality of the gastrointestinal tract	Upregulated	No significant change	No significant change	FALSE	FALSE
RPL11	ENSP00000496250	Monarch	HP:0012758	Neurodevelopmental delay	Upregulated	No significant change	No significant change	FALSE	FALSE
RPL11	ENSP00000496250	Monarch	HP:0012759	Neurodevelopmental abnormality	Upregulated	No significant change	No significant change	FALSE	FALSE
RPL11	ENSP00000496250	Monarch	HP:0020118	Radial artery aplasia	Upregulated	No significant change	No significant change	FALSE	FALSE
RPL11	ENSP00000496250	Monarch	HP:0025015	Abnormal vascular morphology	Upregulated	No significant change	No significant change	FALSE	FALSE
RPL11	ENSP00000496250	Monarch	HP:0025031	Abnormality of the digestive system	Upregulated	No significant change	No significant change	FALSE	FALSE
RPL11	ENSP00000496250	Monarch	HP:0025033	Abnormality of digestive system morphology	Upregulated	No significant change	No significant change	FALSE	FALSE
RPL11	ENSP00000496250	Monarch	HP:0025065	Abnormal mean corpuscular volume	Upregulated	No significant change	No significant change	FALSE	FALSE
RPL11	ENSP00000496250	Monarch	HP:0025116	Fetal distress	Upregulated	No significant change	No significant change	FALSE	FALSE
RPL11	ENSP00000496250	Monarch	HP:0025634	Abnormal ureter physiology	Upregulated	No significant change	No significant change	FALSE	FALSE
RPL11	ENSP00000496250	Monarch	HP:0025668	Abnormal neck morphology	Upregulated	No significant change	No significant change	FALSE	FALSE
RPL11	ENSP00000496250	Monarch	HP:0030270	Elevated red cell adenosine deaminase level	Upregulated	No significant change	No significant change	FALSE	FALSE
RPL11	ENSP00000496250	Monarch	HP:0030272	Abnormal erythrocyte enzyme level	Upregulated	No significant change	No significant change	FALSE	FALSE
RPL11	ENSP00000496250	Monarch	HP:0030669	Abnormal ocular adnexa morphology	Upregulated	No significant change	No significant change	FALSE	FALSE
RPL11	ENSP00000496250	Monarch	HP:0030680	Abnormality of cardiovascular system morphology	Upregulated	No significant change	No significant change	FALSE	FALSE
RPL11	ENSP00000496250	Monarch	HP:0030791	Abnormal jaw morphology	Upregulated	No significant change	No significant change	FALSE	FALSE
RPL11	ENSP00000496250	Monarch	HP:0030962	Abnormal morphology of the great vessels	Upregulated	No significant change	No significant change	FALSE	FALSE
RPL11	ENSP00000496250	Monarch	HP:0031640	Abnormal radial artery morphology	Upregulated	No significant change	No significant change	FALSE	FALSE
RPL11	ENSP00000496250	Monarch	HP:0031703	Abnormal ear morphology	Upregulated	No significant change	No significant change	FALSE	FALSE
RPL11	ENSP00000496250	Monarch	HP:0031704	Abnormal ear physiology	Upregulated	No significant change	No significant change	FALSE	FALSE
RPL11	ENSP00000496250	Monarch	HP:0031816	Abnormal oral morphology	Upregulated	No significant change	No significant change	FALSE	FALSE
RPL11	ENSP00000496250	Monarch	HP:0032039	Abnormality of the ocular adnexa	Upregulated	No significant change	No significant change	FALSE	FALSE
RPL11	ENSP00000496250	Monarch	HP:0032076	Abnormal male urethral meatus morphology	Upregulated	No significant change	No significant change	FALSE	FALSE
RPL11	ENSP00000496250	Monarch	HP:0032101	Unusual infection	Upregulated	No significant change	No significant change	FALSE	TRUE
RPL11	ENSP00000496250	Monarch	HP:0032245	Abnormal metabolism	Upregulated	No significant change	No significant change	FALSE	FALSE
RPL11	ENSP00000496250	Monarch	HP:0032251	Abnormal immune system morphology	Upregulated	No significant change	No significant change	FALSE	TRUE
RPL11	ENSP00000496250	Monarch	HP:0032309	Abnormal granulocyte count	Upregulated	No significant change	No significant change	FALSE	TRUE
RPL11	ENSP00000496250	Monarch	HP:0033127	Abnormality of the musculoskeletal system	Upregulated	No significant change	No significant change	FALSE	FALSE
RPL11	ENSP00000496250	Monarch	HP:0033353	Abnormal blood vessel morphology	Upregulated	No significant change	No significant change	FALSE	FALSE
RPL11	ENSP00000496250	Monarch	HP:0034057	Fetal anomaly	Upregulated	No significant change	No significant change	FALSE	FALSE
RPL11	ENSP00000496250	Monarch	HP:0034058	Abnormal fetal morphology	Upregulated	No significant change	No significant change	FALSE	FALSE
RPL11	ENSP00000496250	Monarch	HP:0034059	Abnormal fetal physiology	Upregulated	No significant change	No significant change	FALSE	FALSE
RPL11	ENSP00000496250	Monarch	HP:0040064	Abnormality of limbs	Upregulated	No significant change	No significant change	FALSE	FALSE
RPL11	ENSP00000496250	Monarch	HP:0040068	Abnormality of limb bone	Upregulated	No significant change	No significant change	FALSE	FALSE
RPL11	ENSP00000496250	Monarch	HP:0040195	Decreased head circumference	Upregulated	No significant change	No significant change	FALSE	FALSE
RPL11	ENSP00000496250	Monarch	HP:0040273	Adenocarcinoma of the intestines	Upregulated	No significant change	No significant change	FALSE	FALSE
RPL11	ENSP00000496250	Monarch	HP:0040275	Adenocarcinoma of the large intestine	Upregulated	No significant change	No significant change	FALSE	FALSE
RPL11	ENSP00000496250	Monarch	HP:0040276	Adenocarcinoma of the colon	Upregulated	No significant change	No significant change	FALSE	FALSE
RPL11	ENSP00000496250	Monarch	HP:0045060	Aplasia/hypoplasia involving bones of the extremities	Upregulated	No significant change	No significant change	FALSE	FALSE
RPL11	ENSP00000496250	Monarch	HP:0100037	Abnormality of the scalp hair	Upregulated	No significant change	No significant change	FALSE	FALSE
RPL11	ENSP00000496250	Monarch	HP:0100242	Sarcoma	Upregulated	No significant change	No significant change	FALSE	FALSE
RPL11	ENSP00000496250	Monarch	HP:0100273	Neoplasm of the colon	Upregulated	No significant change	No significant change	FALSE	FALSE
RPL11	ENSP00000496250	Monarch	HP:0100508	Abnormality of vitamin metabolism	Upregulated	No significant change	No significant change	FALSE	FALSE
RPL11	ENSP00000496250	Monarch	HP:0100511	Abnormality of vitamin D metabolism	Upregulated	No significant change	No significant change	FALSE	FALSE
RPL11	ENSP00000496250	Monarch	HP:0100512	Low levels of vitamin D	Upregulated	No significant change	No significant change	FALSE	FALSE
RPL11	ENSP00000496250	Monarch	HP:0100542	Abnormal localization of kidney	Upregulated	No significant change	No significant change	FALSE	FALSE
RPL11	ENSP00000496250	Monarch	HP:0100547	Abnormal forebrain morphology	Upregulated	No significant change	No significant change	FALSE	FALSE
RPL11	ENSP00000496250	Monarch	HP:0100627	Displacement of the urethral meatus	Upregulated	No significant change	No significant change	FALSE	FALSE
RPL11	ENSP00000496250	Monarch	HP:0100736	Abnormal soft palate morphology	Upregulated	No significant change	No significant change	FALSE	FALSE
RPL11	ENSP00000496250	Monarch	HP:0100834	Neoplasm of the large intestine	Upregulated	No significant change	No significant change	FALSE	FALSE
RPL11	ENSP00000496250	Monarch	HP:0100886	Abnormality of globe location	Upregulated	No significant change	No significant change	FALSE	FALSE
RPL11	ENSP00000496250	Monarch	HP:0410030	Cleft lip	Upregulated	No significant change	No significant change	FALSE	FALSE
RPL11	ENSP00000496250	UniProt Keywords	KW-0007	Acetylation	Upregulated	No significant change	No significant change	FALSE	FALSE
RPL11	ENSP00000496250	UniProt Keywords	KW-0025	Alternative splicing	Upregulated	No significant change	No significant change	FALSE	FALSE
RPL11	ENSP00000496250	UniProt Keywords	KW-0539	Nucleus	Upregulated	No significant change	No significant change	FALSE	FALSE
RPL11	ENSP00000496250	UniProt Keywords	KW-0597	Phosphoprotein	Upregulated	No significant change	No significant change	FALSE	FALSE
RPL11	ENSP00000496250	UniProt Keywords	KW-0687	Ribonucleoprotein	Upregulated	No significant change	No significant change	FALSE	FALSE
RPL11	ENSP00000496250	UniProt Keywords	KW-0689	Ribosomal protein	Upregulated	No significant change	No significant change	TRUE	FALSE
RPL11	ENSP00000496250	UniProt Keywords	KW-0694	RNA-binding	Upregulated	No significant change	No significant change	FALSE	FALSE
RPL11	ENSP00000496250	UniProt Keywords	KW-0699	rRNA-binding	Upregulated	No significant change	No significant change	FALSE	FALSE
RPL11	ENSP00000496250	UniProt Keywords	KW-0832	Ubl conjugation	Upregulated	No significant change	No significant change	TRUE	FALSE
RPL11	ENSP00000496250	UniProt Keywords	KW-0963	Cytoplasm	Upregulated	No significant change	No significant change	TRUE	FALSE
RPL11	ENSP00000496250	UniProt Keywords	KW-1017	Isopeptide bond	Upregulated	No significant change	No significant change	FALSE	FALSE
RPL11	ENSP00000496250	UniProt Keywords	KW-1024	Diamond-Blackfan anemia	Upregulated	No significant change	No significant change	TRUE	FALSE
RPL11	ENSP00000496250	Pfam	PF00281	Ribosomal protein L5	Upregulated	No significant change	No significant change	FALSE	FALSE
RPL11	ENSP00000496250	Pfam	PF00673	Ribosomal L5P family C-terminus	Upregulated	No significant change	No significant change	FALSE	FALSE
RPL11	ENSP00000496250	InterPro	IPR002132	Ribosomal protein L5	Upregulated	No significant change	No significant change	FALSE	FALSE
RPL11	ENSP00000496250	InterPro	IPR020929	Ribosomal protein L5, conserved site	Upregulated	No significant change	No significant change	FALSE	FALSE
RPL11	ENSP00000496250	InterPro	IPR022803	Ribosomal protein L5 domain superfamily	Upregulated	No significant change	No significant change	FALSE	FALSE
RPL11	ENSP00000496250	InterPro	IPR031309	Ribosomal protein L5, C-terminal	Upregulated	No significant change	No significant change	FALSE	FALSE
RPL11	ENSP00000496250	InterPro	IPR031310	Ribosomal protein L5, N-terminal	Upregulated	No significant change	No significant change	FALSE	FALSE
RPL31	ENSP00000386717	GO Process	GO:0002181	Cytoplasmic translation	Upregulated	No significant change	No significant change	TRUE	FALSE
RPL31	ENSP00000386717	GO Process	GO:0006412	Translation	Upregulated	No significant change	No significant change	TRUE	FALSE
RPL31	ENSP00000386717	GO Process	GO:0006518	Peptide metabolic process	Upregulated	No significant change	No significant change	FALSE	FALSE
RPL31	ENSP00000386717	GO Process	GO:0006807	Nitrogen compound metabolic process	Upregulated	No significant change	No significant change	FALSE	FALSE
RPL31	ENSP00000386717	GO Process	GO:0008152	Metabolic process	Upregulated	No significant change	No significant change	FALSE	FALSE
RPL31	ENSP00000386717	GO Process	GO:0009058	Biosynthetic process	Upregulated	No significant change	No significant change	FALSE	FALSE
RPL31	ENSP00000386717	GO Process	GO:0009059	Macromolecule biosynthetic process	Upregulated	No significant change	No significant change	FALSE	FALSE
RPL31	ENSP00000386717	GO Process	GO:0009987	Cellular process	Upregulated	No significant change	No significant change	FALSE	FALSE
RPL31	ENSP00000386717	GO Process	GO:0010467	Gene expression	Upregulated	No significant change	No significant change	FALSE	FALSE
RPL31	ENSP00000386717	GO Process	GO:0019538	Protein metabolic process	Upregulated	No significant change	No significant change	FALSE	FALSE
RPL31	ENSP00000386717	GO Process	GO:0034641	Cellular nitrogen compound metabolic process	Upregulated	No significant change	No significant change	FALSE	FALSE
RPL31	ENSP00000386717	GO Process	GO:0034645	Cellular macromolecule biosynthetic process	Upregulated	No significant change	No significant change	TRUE	FALSE
RPL31	ENSP00000386717	GO Process	GO:0043043	Peptide biosynthetic process	Upregulated	No significant change	No significant change	FALSE	FALSE
RPL31	ENSP00000386717	GO Process	GO:0043170	Macromolecule metabolic process	Upregulated	No significant change	No significant change	FALSE	FALSE
RPL31	ENSP00000386717	GO Process	GO:0043603	Cellular amide metabolic process	Upregulated	No significant change	No significant change	FALSE	FALSE
RPL31	ENSP00000386717	GO Process	GO:0043604	Amide biosynthetic process	Upregulated	No significant change	No significant change	FALSE	FALSE
RPL31	ENSP00000386717	GO Process	GO:0044237	Cellular metabolic process	Upregulated	No significant change	No significant change	FALSE	FALSE
RPL31	ENSP00000386717	GO Process	GO:0044238	Primary metabolic process	Upregulated	No significant change	No significant change	FALSE	FALSE
RPL31	ENSP00000386717	GO Process	GO:0044249	Cellular biosynthetic process	Upregulated	No significant change	No significant change	FALSE	FALSE
RPL31	ENSP00000386717	GO Process	GO:0044260	Cellular macromolecule metabolic process	Upregulated	No significant change	No significant change	FALSE	FALSE
RPL31	ENSP00000386717	GO Process	GO:0044271	Cellular nitrogen compound biosynthetic process	Upregulated	No significant change	No significant change	FALSE	FALSE
RPL31	ENSP00000386717	GO Process	GO:0071704	Organic substance metabolic process	Upregulated	No significant change	No significant change	FALSE	FALSE
RPL31	ENSP00000386717	GO Process	GO:1901564	Organonitrogen compound metabolic process	Upregulated	No significant change	No significant change	FALSE	FALSE
RPL31	ENSP00000386717	GO Process	GO:1901566	Organonitrogen compound biosynthetic process	Upregulated	No significant change	No significant change	FALSE	FALSE
RPL31	ENSP00000386717	GO Process	GO:1901576	Organic substance biosynthetic process	Upregulated	No significant change	No significant change	FALSE	FALSE
RPL31	ENSP00000386717	GO Function	GO:0003676	Nucleic acid binding	Upregulated	No significant change	No significant change	FALSE	FALSE
RPL31	ENSP00000386717	GO Function	GO:0003723	RNA binding	Upregulated	No significant change	No significant change	FALSE	FALSE
RPL31	ENSP00000386717	GO Function	GO:0003735	Structural constituent of ribosome	Upregulated	No significant change	No significant change	TRUE	FALSE
RPL31	ENSP00000386717	GO Function	GO:0005198	Structural molecule activity	Upregulated	No significant change	No significant change	TRUE	FALSE
RPL31	ENSP00000386717	GO Function	GO:0005488	Binding	Upregulated	No significant change	No significant change	FALSE	FALSE
RPL31	ENSP00000386717	GO Function	GO:0097159	Organic cyclic compound binding	Upregulated	No significant change	No significant change	FALSE	FALSE
RPL31	ENSP00000386717	GO Function	GO:1901363	Heterocyclic compound binding	Upregulated	No significant change	No significant change	FALSE	FALSE
RPL31	ENSP00000386717	GO Component	GO:0005576	Extracellular region	Upregulated	No significant change	No significant change	FALSE	FALSE
RPL31	ENSP00000386717	GO Component	GO:0005615	Extracellular space	Upregulated	No significant change	No significant change	FALSE	FALSE
RPL31	ENSP00000386717	GO Component	GO:0005622	Intracellular anatomical structure	Upregulated	No significant change	No significant change	FALSE	FALSE
RPL31	ENSP00000386717	GO Component	GO:0005737	Cytoplasm	Upregulated	No significant change	No significant change	TRUE	FALSE
RPL31	ENSP00000386717	GO Component	GO:0005829	Cytosol	Upregulated	No significant change	No significant change	TRUE	FALSE
RPL31	ENSP00000386717	GO Component	GO:0005840	Ribosome	Upregulated	No significant change	No significant change	TRUE	FALSE
RPL31	ENSP00000386717	GO Component	GO:0005844	Polysome	Upregulated	No significant change	No significant change	TRUE	FALSE
RPL31	ENSP00000386717	GO Component	GO:0005925	Focal adhesion	Upregulated	No significant change	No significant change	FALSE	FALSE
RPL31	ENSP00000386717	GO Component	GO:0015934	Large ribosomal subunit	Upregulated	No significant change	No significant change	FALSE	FALSE
RPL31	ENSP00000386717	GO Component	GO:0016020	Membrane	Upregulated	No significant change	No significant change	FALSE	FALSE
RPL31	ENSP00000386717	GO Component	GO:0022625	Cytosolic large ribosomal subunit	Upregulated	No significant change	No significant change	TRUE	FALSE
RPL31	ENSP00000386717	GO Component	GO:0022626	Cytosolic ribosome	Upregulated	No significant change	No significant change	TRUE	FALSE
RPL31	ENSP00000386717	GO Component	GO:0030054	Cell junction	Upregulated	No significant change	No significant change	FALSE	FALSE
RPL31	ENSP00000386717	GO Component	GO:0030055	Cell-substrate junction	Upregulated	No significant change	No significant change	FALSE	FALSE
RPL31	ENSP00000386717	GO Component	GO:0031982	Vesicle	Upregulated	No significant change	No significant change	TRUE	FALSE
RPL31	ENSP00000386717	GO Component	GO:0032991	Protein-containing complex	Upregulated	No significant change	No significant change	FALSE	FALSE
RPL31	ENSP00000386717	GO Component	GO:0042788	Polysomal ribosome	Upregulated	No significant change	No significant change	TRUE	FALSE
RPL31	ENSP00000386717	GO Component	GO:0043226	Organelle	Upregulated	No significant change	No significant change	FALSE	FALSE
RPL31	ENSP00000386717	GO Component	GO:0043227	Membrane-bounded organelle	Upregulated	No significant change	No significant change	FALSE	FALSE
RPL31	ENSP00000386717	GO Component	GO:0043228	Non-membrane-bounded organelle	Upregulated	No significant change	No significant change	FALSE	FALSE
RPL31	ENSP00000386717	GO Component	GO:0043229	Intracellular organelle	Upregulated	No significant change	No significant change	FALSE	FALSE
RPL31	ENSP00000386717	GO Component	GO:0043230	Extracellular organelle	Upregulated	No significant change	No significant change	FALSE	FALSE
RPL31	ENSP00000386717	GO Component	GO:0043232	Intracellular non-membrane-bounded organelle	Upregulated	No significant change	No significant change	FALSE	FALSE
RPL31	ENSP00000386717	GO Component	GO:0044391	Ribosomal subunit	Upregulated	No significant change	No significant change	TRUE	FALSE
RPL31	ENSP00000386717	GO Component	GO:0065010	Extracellular membrane-bounded organelle	Upregulated	No significant change	No significant change	FALSE	FALSE
RPL31	ENSP00000386717	GO Component	GO:0070062	Extracellular exosome	Upregulated	No significant change	No significant change	TRUE	FALSE
RPL31	ENSP00000386717	GO Component	GO:0070161	Anchoring junction	Upregulated	No significant change	No significant change	FALSE	FALSE
RPL31	ENSP00000386717	GO Component	GO:0110165	Cellular anatomical entity	Upregulated	No significant change	No significant change	FALSE	FALSE
RPL31	ENSP00000386717	GO Component	GO:1903561	Extracellular vesicle	Upregulated	No significant change	No significant change	FALSE	FALSE
RPL31	ENSP00000386717	GO Component	GO:1990904	Ribonucleoprotein complex	Upregulated	No significant change	No significant change	TRUE	FALSE
RPL31	ENSP00000386717	KEGG	hsa03010	Ribosome	Upregulated	No significant change	No significant change	TRUE	FALSE
RPL31	ENSP00000386717	Reactome	HSA-1266738	Developmental Biology	Upregulated	No significant change	No significant change	TRUE	FALSE
RPL31	ENSP00000386717	Reactome	HSA-1430728	Metabolism	Upregulated	No significant change	No significant change	FALSE	FALSE
RPL31	ENSP00000386717	Reactome	HSA-156827	L13a-mediated translational silencing of Ceruloplasmin expression	Upregulated	No significant change	No significant change	TRUE	FALSE
RPL31	ENSP00000386717	Reactome	HSA-156842	Eukaryotic Translation Elongation	Upregulated	No significant change	No significant change	TRUE	FALSE
RPL31	ENSP00000386717	Reactome	HSA-156902	Peptide chain elongation	Upregulated	No significant change	No significant change	TRUE	FALSE
RPL31	ENSP00000386717	Reactome	HSA-1643685	Disease	Upregulated	No significant change	No significant change	TRUE	FALSE
RPL31	ENSP00000386717	Reactome	HSA-168255	Influenza Infection	Upregulated	No significant change	No significant change	FALSE	TRUE
RPL31	ENSP00000386717	Reactome	HSA-168273	Influenza Viral RNA Transcription and Replication	Upregulated	No significant change	No significant change	FALSE	TRUE
RPL31	ENSP00000386717	Reactome	HSA-1799339	SRP-dependent cotranslational protein targeting to membrane	Upregulated	No significant change	No significant change	TRUE	FALSE
RPL31	ENSP00000386717	Reactome	HSA-192823	Viral mRNA Translation	Upregulated	No significant change	No significant change	TRUE	TRUE
RPL31	ENSP00000386717	Reactome	HSA-2262752	Cellular responses to stress	Upregulated	No significant change	No significant change	TRUE	FALSE
RPL31	ENSP00000386717	Reactome	HSA-2408522	Selenoamino acid metabolism	Upregulated	No significant change	No significant change	FALSE	FALSE
RPL31	ENSP00000386717	Reactome	HSA-2408557	Selenocysteine synthesis	Upregulated	No significant change	No significant change	TRUE	FALSE
RPL31	ENSP00000386717	Reactome	HSA-376176	Signaling by ROBO receptors	Upregulated	No significant change	No significant change	FALSE	FALSE
RPL31	ENSP00000386717	Reactome	HSA-392499	Metabolism of proteins	Upregulated	No significant change	No significant change	TRUE	FALSE
RPL31	ENSP00000386717	Reactome	HSA-422475	Axon guidance	Upregulated	No significant change	No significant change	TRUE	FALSE
RPL31	ENSP00000386717	Reactome	HSA-5663205	Infectious disease	Upregulated	No significant change	No significant change	TRUE	TRUE
RPL31	ENSP00000386717	Reactome	HSA-6791226	Major pathway of rRNA processing in the nucleolus and cytosol	Upregulated	No significant change	No significant change	TRUE	FALSE
RPL31	ENSP00000386717	Reactome	HSA-71291	Metabolism of amino acids and derivatives	Upregulated	No significant change	No significant change	TRUE	FALSE
RPL31	ENSP00000386717	Reactome	HSA-72312	rRNA processing	Upregulated	No significant change	No significant change	FALSE	FALSE
RPL31	ENSP00000386717	Reactome	HSA-72613	Eukaryotic Translation Initiation	Upregulated	No significant change	No significant change	FALSE	FALSE
RPL31	ENSP00000386717	Reactome	HSA-72689	Formation of a pool of free 40S subunits	Upregulated	No significant change	No significant change	TRUE	FALSE
RPL31	ENSP00000386717	Reactome	HSA-72706	GTP hydrolysis and joining of the 60S ribosomal subunit	Upregulated	No significant change	No significant change	TRUE	FALSE
RPL31	ENSP00000386717	Reactome	HSA-72737	Cap-dependent Translation Initiation	Upregulated	No significant change	No significant change	FALSE	FALSE
RPL31	ENSP00000386717	Reactome	HSA-72764	Eukaryotic Translation Termination	Upregulated	No significant change	No significant change	TRUE	FALSE
RPL31	ENSP00000386717	Reactome	HSA-72766	Translation	Upregulated	No significant change	No significant change	TRUE	FALSE
RPL31	ENSP00000386717	Reactome	HSA-8868773	rRNA processing in the nucleus and cytosol	Upregulated	No significant change	No significant change	FALSE	FALSE
RPL31	ENSP00000386717	Reactome	HSA-8953854	Metabolism of RNA	Upregulated	No significant change	No significant change	FALSE	FALSE
RPL31	ENSP00000386717	Reactome	HSA-8953897	Cellular responses to stimuli	Upregulated	No significant change	No significant change	FALSE	FALSE
RPL31	ENSP00000386717	Reactome	HSA-9010553	Regulation of expression of SLITs and ROBOs	Upregulated	No significant change	No significant change	TRUE	FALSE
RPL31	ENSP00000386717	Reactome	HSA-927802	Nonsense-Mediated Decay (NMD)	Upregulated	No significant change	No significant change	FALSE	FALSE
RPL31	ENSP00000386717	Reactome	HSA-9633012	Response of EIF2AK4 (GCN2) to amino acid deficiency	Upregulated	No significant change	No significant change	TRUE	FALSE
RPL31	ENSP00000386717	Reactome	HSA-9675108	Nervous system development	Upregulated	No significant change	No significant change	FALSE	FALSE
RPL31	ENSP00000386717	Reactome	HSA-9711097	Cellular response to starvation	Upregulated	No significant change	No significant change	FALSE	FALSE
RPL31	ENSP00000386717	Reactome	HSA-975956	Nonsense Mediated Decay (NMD) independent of the Exon Junction Complex (EJC)	Upregulated	No significant change	No significant change	TRUE	FALSE
RPL31	ENSP00000386717	Reactome	HSA-975957	Nonsense Mediated Decay (NMD) enhanced by the Exon Junction Complex (EJC)	Upregulated	No significant change	No significant change	TRUE	FALSE
RPL31	ENSP00000386717	WikiPathways	WP477	Cytoplasmic ribosomal proteins	Upregulated	No significant change	No significant change	TRUE	FALSE
RPL31	ENSP00000386717	DISEASES	DOID:0080015	Physical disorder	Upregulated	No significant change	No significant change	FALSE	FALSE
RPL31	ENSP00000386717	DISEASES	DOID:12449	Aplastic anemia	Upregulated	No significant change	No significant change	FALSE	FALSE
RPL31	ENSP00000386717	DISEASES	DOID:1339	Diamond-Blackfan anemia	Upregulated	No significant change	No significant change	TRUE	FALSE
RPL31	ENSP00000386717	DISEASES	DOID:1342	Congenital hypoplastic anemia	Upregulated	No significant change	No significant change	FALSE	FALSE
RPL31	ENSP00000386717	DISEASES	DOID:2355	Anemia	Upregulated	No significant change	No significant change	FALSE	FALSE
RPL31	ENSP00000386717	DISEASES	DOID:4	Disease	Upregulated	No significant change	No significant change	TRUE	FALSE
RPL31	ENSP00000386717	DISEASES	DOID:7	Disease of anatomical entity	Upregulated	No significant change	No significant change	FALSE	FALSE
RPL31	ENSP00000386717	DISEASES	DOID:74	Hematopoietic system disease	Upregulated	No significant change	No significant change	FALSE	FALSE
RPL31	ENSP00000386717	TISSUES	BTO:0000000	Tissues, cell types and enzyme sources	Upregulated	No significant change	No significant change	FALSE	FALSE
RPL31	ENSP00000386717	TISSUES	BTO:0000042	Animal	Upregulated	No significant change	No significant change	FALSE	FALSE
RPL31	ENSP00000386717	TISSUES	BTO:0000058	Alimentary canal	Upregulated	No significant change	No significant change	FALSE	FALSE
RPL31	ENSP00000386717	TISSUES	BTO:0000080	Male reproductive gland	Upregulated	No significant change	No significant change	FALSE	FALSE
RPL31	ENSP00000386717	TISSUES	BTO:0000081	Reproductive system	Upregulated	No significant change	No significant change	FALSE	FALSE
RPL31	ENSP00000386717	TISSUES	BTO:0000082	Male reproductive system	Upregulated	No significant change	No significant change	FALSE	FALSE
RPL31	ENSP00000386717	TISSUES	BTO:0000083	Female reproductive system	Upregulated	No significant change	No significant change	FALSE	FALSE
RPL31	ENSP00000386717	TISSUES	BTO:0000088	Cardiovascular system	Upregulated	No significant change	No significant change	FALSE	FALSE
RPL31	ENSP00000386717	TISSUES	BTO:0000089	Blood	Upregulated	No significant change	No significant change	TRUE	FALSE
RPL31	ENSP00000386717	TISSUES	BTO:0000142	Brain	Upregulated	No significant change	No significant change	FALSE	FALSE
RPL31	ENSP00000386717	TISSUES	BTO:0000227	Central nervous system	Upregulated	No significant change	No significant change	FALSE	FALSE
RPL31	ENSP00000386717	TISSUES	BTO:0000254	Female reproductive gland	Upregulated	No significant change	No significant change	FALSE	FALSE
RPL31	ENSP00000386717	TISSUES	BTO:0000282	Head	Upregulated	No significant change	No significant change	FALSE	FALSE
RPL31	ENSP00000386717	TISSUES	BTO:0000345	Digestive gland	Upregulated	No significant change	No significant change	TRUE	FALSE
RPL31	ENSP00000386717	TISSUES	BTO:0000522	Gland	Upregulated	No significant change	No significant change	FALSE	FALSE
RPL31	ENSP00000386717	TISSUES	BTO:0000570	Hematopoietic system	Upregulated	No significant change	No significant change	TRUE	FALSE
RPL31	ENSP00000386717	TISSUES	BTO:0000574	Hematopoietic cell	Upregulated	No significant change	No significant change	FALSE	FALSE
RPL31	ENSP00000386717	TISSUES	BTO:0000634	Integument	Upregulated	No significant change	No significant change	TRUE	FALSE
RPL31	ENSP00000386717	TISSUES	BTO:0000751	Leukocyte	Upregulated	No significant change	No significant change	TRUE	TRUE
RPL31	ENSP00000386717	TISSUES	BTO:0000753	Lymphoid tissue	Upregulated	No significant change	No significant change	TRUE	FALSE
RPL31	ENSP00000386717	TISSUES	BTO:0000759	Liver	Upregulated	No significant change	No significant change	TRUE	FALSE
RPL31	ENSP00000386717	TISSUES	BTO:0000775	Lymphocyte	Upregulated	No significant change	No significant change	TRUE	TRUE
RPL31	ENSP00000386717	TISSUES	BTO:0000887	Muscle	Upregulated	No significant change	No significant change	FALSE	FALSE
RPL31	ENSP00000386717	TISSUES	BTO:0001096	Lymphoid cell	Upregulated	No significant change	No significant change	FALSE	FALSE
RPL31	ENSP00000386717	TISSUES	BTO:0001129	Prostate gland	Upregulated	No significant change	No significant change	TRUE	FALSE
RPL31	ENSP00000386717	TISSUES	BTO:0001484	Nervous system	Upregulated	No significant change	No significant change	FALSE	FALSE
RPL31	ENSP00000386717	TISSUES	BTO:0001485	Muscular system	Upregulated	No significant change	No significant change	FALSE	FALSE
RPL31	ENSP00000386717	TISSUES	BTO:0001488	Endocrine gland	Upregulated	No significant change	No significant change	FALSE	FALSE
RPL31	ENSP00000386717	TISSUES	BTO:0001489	Whole body	Upregulated	No significant change	No significant change	TRUE	FALSE
RPL31	ENSP00000386717	TISSUES	BTO:0001491	Viscus	Upregulated	No significant change	No significant change	TRUE	FALSE
RPL31	ENSP00000386717	TISSUES	BTO:0003091	Urogenital system	Upregulated	No significant change	No significant change	FALSE	FALSE
RPL31	ENSP00000386717	TISSUES	BTO:0003096	Internal male genital organ	Upregulated	No significant change	No significant change	FALSE	FALSE
RPL31	ENSP00000386717	TISSUES	BTO:0003349	Microglial cell line	Upregulated	No significant change	No significant change	FALSE	FALSE
RPL31	ENSP00000386717	TISSUES	BTO:0005582	Ra-2 cell	Upregulated	No significant change	No significant change	FALSE	FALSE
RPL31	ENSP00000386717	TISSUES	BTO:0005810	Immune system	Upregulated	No significant change	No significant change	TRUE	TRUE
RPL31	ENSP00000386717	COMPARTMENTS	GOCC:0005622	Intracellular	Upregulated	No significant change	No significant change	FALSE	FALSE
RPL31	ENSP00000386717	COMPARTMENTS	GOCC:0005737	Cytoplasm	Upregulated	No significant change	No significant change	TRUE	FALSE
RPL31	ENSP00000386717	COMPARTMENTS	GOCC:0005829	Cytosol	Upregulated	No significant change	No significant change	TRUE	FALSE
RPL31	ENSP00000386717	COMPARTMENTS	GOCC:0005840	Ribosome	Upregulated	No significant change	No significant change	TRUE	FALSE
RPL31	ENSP00000386717	COMPARTMENTS	GOCC:0005844	Polysome	Upregulated	No significant change	No significant change	TRUE	FALSE
RPL31	ENSP00000386717	COMPARTMENTS	GOCC:0015934	Large ribosomal subunit	Upregulated	No significant change	No significant change	FALSE	FALSE
RPL31	ENSP00000386717	COMPARTMENTS	GOCC:0022625	Cytosolic large ribosomal subunit	Upregulated	No significant change	No significant change	TRUE	FALSE
RPL31	ENSP00000386717	COMPARTMENTS	GOCC:0022626	Cytosolic ribosome	Upregulated	No significant change	No significant change	TRUE	FALSE
RPL31	ENSP00000386717	COMPARTMENTS	GOCC:0032991	Protein-containing complex	Upregulated	No significant change	No significant change	FALSE	FALSE
RPL31	ENSP00000386717	COMPARTMENTS	GOCC:0042788	Polysomal ribosome	Upregulated	No significant change	No significant change	TRUE	FALSE
RPL31	ENSP00000386717	COMPARTMENTS	GOCC:0043226	Organelle	Upregulated	No significant change	No significant change	FALSE	FALSE
RPL31	ENSP00000386717	COMPARTMENTS	GOCC:0043228	Non-membrane-bounded organelle	Upregulated	No significant change	No significant change	FALSE	FALSE
RPL31	ENSP00000386717	COMPARTMENTS	GOCC:0043229	Intracellular organelle	Upregulated	No significant change	No significant change	FALSE	FALSE
RPL31	ENSP00000386717	COMPARTMENTS	GOCC:0043232	Intracellular non-membrane-bounded organelle	Upregulated	No significant change	No significant change	FALSE	FALSE
RPL31	ENSP00000386717	COMPARTMENTS	GOCC:0044391	Ribosomal subunit	Upregulated	No significant change	No significant change	TRUE	FALSE
RPL31	ENSP00000386717	COMPARTMENTS	GOCC:0110165	Cellular anatomical entity	Upregulated	No significant change	No significant change	FALSE	FALSE
RPL31	ENSP00000386717	COMPARTMENTS	GOCC:1990904	Ribonucleoprotein complex	Upregulated	No significant change	No significant change	TRUE	FALSE
RPL31	ENSP00000386717	Monarch	EFO:0004529	Lipid measurement	Upregulated	No significant change	No significant change	FALSE	FALSE
RPL31	ENSP00000386717	Monarch	EFO:0004531	Urate measurement	Upregulated	No significant change	No significant change	FALSE	FALSE
RPL31	ENSP00000386717	Monarch	EFO:0004532	Serum gamma-glutamyl transferase measurement	Upregulated	No significant change	No significant change	FALSE	FALSE
RPL31	ENSP00000386717	Monarch	EFO:0004574	Total cholesterol measurement	Upregulated	No significant change	No significant change	FALSE	FALSE
RPL31	ENSP00000386717	Monarch	EFO:0004582	Liver enzyme measurement	Upregulated	No significant change	No significant change	FALSE	FALSE
RPL31	ENSP00000386717	Monarch	EFO:0004732	Lipoprotein measurement	Upregulated	No significant change	No significant change	FALSE	FALSE
RPL31	ENSP00000386717	Monarch	EFO:0004747	Protein measurement	Upregulated	No significant change	No significant change	FALSE	FALSE
RPL31	ENSP00000386717	Monarch	EFO:0005105	Lipid or lipoprotein measurement	Upregulated	No significant change	No significant change	FALSE	FALSE
RPL31	ENSP00000386717	UniProt Keywords	KW-0007	Acetylation	Upregulated	No significant change	No significant change	FALSE	FALSE
RPL31	ENSP00000386717	UniProt Keywords	KW-0025	Alternative splicing	Upregulated	No significant change	No significant change	FALSE	FALSE
RPL31	ENSP00000386717	UniProt Keywords	KW-0597	Phosphoprotein	Upregulated	No significant change	No significant change	FALSE	FALSE
RPL31	ENSP00000386717	UniProt Keywords	KW-0687	Ribonucleoprotein	Upregulated	No significant change	No significant change	FALSE	FALSE
RPL31	ENSP00000386717	UniProt Keywords	KW-0689	Ribosomal protein	Upregulated	No significant change	No significant change	TRUE	FALSE
RPL31	ENSP00000386717	InterPro	IPR000054	Ribosomal protein L31e	Upregulated	No significant change	No significant change	FALSE	FALSE
RPL31	ENSP00000386717	InterPro	IPR020052	Ribosomal protein L31e, conserved site	Upregulated	No significant change	No significant change	FALSE	FALSE
RPL31	ENSP00000386717	InterPro	IPR023621	Ribosomal protein L31e domain superfamily	Upregulated	No significant change	No significant change	FALSE	FALSE
RPL31	ENSP00000386717	SMART	SM01380	Ribosomal_L31e	Upregulated	No significant change	No significant change	FALSE	FALSE
RPL34	ENSP00000378163	GO Process	GO:0002181	Cytoplasmic translation	Upregulated	No significant change	No significant change	TRUE	FALSE
RPL34	ENSP00000378163	GO Process	GO:0006412	Translation	Upregulated	No significant change	No significant change	TRUE	FALSE
RPL34	ENSP00000378163	GO Process	GO:0006518	Peptide metabolic process	Upregulated	No significant change	No significant change	FALSE	FALSE
RPL34	ENSP00000378163	GO Process	GO:0006807	Nitrogen compound metabolic process	Upregulated	No significant change	No significant change	FALSE	FALSE
RPL34	ENSP00000378163	GO Process	GO:0008152	Metabolic process	Upregulated	No significant change	No significant change	FALSE	FALSE
RPL34	ENSP00000378163	GO Process	GO:0009058	Biosynthetic process	Upregulated	No significant change	No significant change	FALSE	FALSE
RPL34	ENSP00000378163	GO Process	GO:0009059	Macromolecule biosynthetic process	Upregulated	No significant change	No significant change	FALSE	FALSE
RPL34	ENSP00000378163	GO Process	GO:0009987	Cellular process	Upregulated	No significant change	No significant change	FALSE	FALSE
RPL34	ENSP00000378163	GO Process	GO:0010467	Gene expression	Upregulated	No significant change	No significant change	FALSE	FALSE
RPL34	ENSP00000378163	GO Process	GO:0019538	Protein metabolic process	Upregulated	No significant change	No significant change	FALSE	FALSE
RPL34	ENSP00000378163	GO Process	GO:0034641	Cellular nitrogen compound metabolic process	Upregulated	No significant change	No significant change	FALSE	FALSE
RPL34	ENSP00000378163	GO Process	GO:0034645	Cellular macromolecule biosynthetic process	Upregulated	No significant change	No significant change	TRUE	FALSE
RPL34	ENSP00000378163	GO Process	GO:0043043	Peptide biosynthetic process	Upregulated	No significant change	No significant change	FALSE	FALSE
RPL34	ENSP00000378163	GO Process	GO:0043170	Macromolecule metabolic process	Upregulated	No significant change	No significant change	FALSE	FALSE
RPL34	ENSP00000378163	GO Process	GO:0043603	Cellular amide metabolic process	Upregulated	No significant change	No significant change	FALSE	FALSE
RPL34	ENSP00000378163	GO Process	GO:0043604	Amide biosynthetic process	Upregulated	No significant change	No significant change	FALSE	FALSE
RPL34	ENSP00000378163	GO Process	GO:0044237	Cellular metabolic process	Upregulated	No significant change	No significant change	FALSE	FALSE
RPL34	ENSP00000378163	GO Process	GO:0044238	Primary metabolic process	Upregulated	No significant change	No significant change	FALSE	FALSE
RPL34	ENSP00000378163	GO Process	GO:0044249	Cellular biosynthetic process	Upregulated	No significant change	No significant change	FALSE	FALSE
RPL34	ENSP00000378163	GO Process	GO:0044260	Cellular macromolecule metabolic process	Upregulated	No significant change	No significant change	FALSE	FALSE
RPL34	ENSP00000378163	GO Process	GO:0044271	Cellular nitrogen compound biosynthetic process	Upregulated	No significant change	No significant change	FALSE	FALSE
RPL34	ENSP00000378163	GO Process	GO:0071704	Organic substance metabolic process	Upregulated	No significant change	No significant change	FALSE	FALSE
RPL34	ENSP00000378163	GO Process	GO:1901564	Organonitrogen compound metabolic process	Upregulated	No significant change	No significant change	FALSE	FALSE
RPL34	ENSP00000378163	GO Process	GO:1901566	Organonitrogen compound biosynthetic process	Upregulated	No significant change	No significant change	FALSE	FALSE
RPL34	ENSP00000378163	GO Process	GO:1901576	Organic substance biosynthetic process	Upregulated	No significant change	No significant change	FALSE	FALSE
RPL34	ENSP00000378163	GO Function	GO:0003676	Nucleic acid binding	Upregulated	No significant change	No significant change	FALSE	FALSE
RPL34	ENSP00000378163	GO Function	GO:0003723	RNA binding	Upregulated	No significant change	No significant change	FALSE	FALSE
RPL34	ENSP00000378163	GO Function	GO:0003735	Structural constituent of ribosome	Upregulated	No significant change	No significant change	TRUE	FALSE
RPL34	ENSP00000378163	GO Function	GO:0005198	Structural molecule activity	Upregulated	No significant change	No significant change	TRUE	FALSE
RPL34	ENSP00000378163	GO Function	GO:0005488	Binding	Upregulated	No significant change	No significant change	FALSE	FALSE
RPL34	ENSP00000378163	GO Function	GO:0005515	Protein binding	Upregulated	No significant change	No significant change	FALSE	FALSE
RPL34	ENSP00000378163	GO Function	GO:0045296	Cadherin binding	Upregulated	No significant change	No significant change	FALSE	FALSE
RPL34	ENSP00000378163	GO Function	GO:0050839	Cell adhesion molecule binding	Upregulated	No significant change	No significant change	FALSE	FALSE
RPL34	ENSP00000378163	GO Function	GO:0097159	Organic cyclic compound binding	Upregulated	No significant change	No significant change	FALSE	FALSE
RPL34	ENSP00000378163	GO Function	GO:1901363	Heterocyclic compound binding	Upregulated	No significant change	No significant change	FALSE	FALSE
RPL34	ENSP00000378163	GO Component	GO:0005576	Extracellular region	Upregulated	No significant change	No significant change	FALSE	FALSE
RPL34	ENSP00000378163	GO Component	GO:0005615	Extracellular space	Upregulated	No significant change	No significant change	FALSE	FALSE
RPL34	ENSP00000378163	GO Component	GO:0005622	Intracellular anatomical structure	Upregulated	No significant change	No significant change	FALSE	FALSE
RPL34	ENSP00000378163	GO Component	GO:0005737	Cytoplasm	Upregulated	No significant change	No significant change	TRUE	FALSE
RPL34	ENSP00000378163	GO Component	GO:0005783	Endoplasmic reticulum	Upregulated	No significant change	No significant change	FALSE	FALSE
RPL34	ENSP00000378163	GO Component	GO:0005829	Cytosol	Upregulated	No significant change	No significant change	TRUE	FALSE
RPL34	ENSP00000378163	GO Component	GO:0005840	Ribosome	Upregulated	No significant change	No significant change	TRUE	FALSE
RPL34	ENSP00000378163	GO Component	GO:0012505	Endomembrane system	Upregulated	No significant change	No significant change	FALSE	FALSE
RPL34	ENSP00000378163	GO Component	GO:0015934	Large ribosomal subunit	Upregulated	No significant change	No significant change	FALSE	FALSE
RPL34	ENSP00000378163	GO Component	GO:0022625	Cytosolic large ribosomal subunit	Upregulated	No significant change	No significant change	TRUE	FALSE
RPL34	ENSP00000378163	GO Component	GO:0022626	Cytosolic ribosome	Upregulated	No significant change	No significant change	TRUE	FALSE
RPL34	ENSP00000378163	GO Component	GO:0031982	Vesicle	Upregulated	No significant change	No significant change	TRUE	FALSE
RPL34	ENSP00000378163	GO Component	GO:0032991	Protein-containing complex	Upregulated	No significant change	No significant change	FALSE	FALSE
RPL34	ENSP00000378163	GO Component	GO:0043226	Organelle	Upregulated	No significant change	No significant change	FALSE	FALSE
RPL34	ENSP00000378163	GO Component	GO:0043227	Membrane-bounded organelle	Upregulated	No significant change	No significant change	FALSE	FALSE
RPL34	ENSP00000378163	GO Component	GO:0043228	Non-membrane-bounded organelle	Upregulated	No significant change	No significant change	FALSE	FALSE
RPL34	ENSP00000378163	GO Component	GO:0043229	Intracellular organelle	Upregulated	No significant change	No significant change	FALSE	FALSE
RPL34	ENSP00000378163	GO Component	GO:0043230	Extracellular organelle	Upregulated	No significant change	No significant change	FALSE	FALSE
RPL34	ENSP00000378163	GO Component	GO:0043231	Intracellular membrane-bounded organelle	Upregulated	No significant change	No significant change	FALSE	FALSE
RPL34	ENSP00000378163	GO Component	GO:0043232	Intracellular non-membrane-bounded organelle	Upregulated	No significant change	No significant change	FALSE	FALSE
RPL34	ENSP00000378163	GO Component	GO:0044391	Ribosomal subunit	Upregulated	No significant change	No significant change	TRUE	FALSE
RPL34	ENSP00000378163	GO Component	GO:0065010	Extracellular membrane-bounded organelle	Upregulated	No significant change	No significant change	FALSE	FALSE
RPL34	ENSP00000378163	GO Component	GO:0070062	Extracellular exosome	Upregulated	No significant change	No significant change	TRUE	FALSE
RPL34	ENSP00000378163	GO Component	GO:0110165	Cellular anatomical entity	Upregulated	No significant change	No significant change	FALSE	FALSE
RPL34	ENSP00000378163	GO Component	GO:1903561	Extracellular vesicle	Upregulated	No significant change	No significant change	FALSE	FALSE
RPL34	ENSP00000378163	GO Component	GO:1990904	Ribonucleoprotein complex	Upregulated	No significant change	No significant change	TRUE	FALSE
RPL34	ENSP00000378163	KEGG	hsa03010	Ribosome	Upregulated	No significant change	No significant change	TRUE	FALSE
RPL34	ENSP00000378163	Reactome	HSA-1266738	Developmental Biology	Upregulated	No significant change	No significant change	TRUE	FALSE
RPL34	ENSP00000378163	Reactome	HSA-1430728	Metabolism	Upregulated	No significant change	No significant change	FALSE	FALSE
RPL34	ENSP00000378163	Reactome	HSA-156827	L13a-mediated translational silencing of Ceruloplasmin expression	Upregulated	No significant change	No significant change	TRUE	FALSE
RPL34	ENSP00000378163	Reactome	HSA-156842	Eukaryotic Translation Elongation	Upregulated	No significant change	No significant change	TRUE	FALSE
RPL34	ENSP00000378163	Reactome	HSA-156902	Peptide chain elongation	Upregulated	No significant change	No significant change	TRUE	FALSE
RPL34	ENSP00000378163	Reactome	HSA-1643685	Disease	Upregulated	No significant change	No significant change	TRUE	FALSE
RPL34	ENSP00000378163	Reactome	HSA-168255	Influenza Infection	Upregulated	No significant change	No significant change	FALSE	TRUE
RPL34	ENSP00000378163	Reactome	HSA-168273	Influenza Viral RNA Transcription and Replication	Upregulated	No significant change	No significant change	FALSE	TRUE
RPL34	ENSP00000378163	Reactome	HSA-1799339	SRP-dependent cotranslational protein targeting to membrane	Upregulated	No significant change	No significant change	TRUE	FALSE
RPL34	ENSP00000378163	Reactome	HSA-192823	Viral mRNA Translation	Upregulated	No significant change	No significant change	TRUE	TRUE
RPL34	ENSP00000378163	Reactome	HSA-2262752	Cellular responses to stress	Upregulated	No significant change	No significant change	TRUE	FALSE
RPL34	ENSP00000378163	Reactome	HSA-2408522	Selenoamino acid metabolism	Upregulated	No significant change	No significant change	FALSE	FALSE
RPL34	ENSP00000378163	Reactome	HSA-2408557	Selenocysteine synthesis	Upregulated	No significant change	No significant change	TRUE	FALSE
RPL34	ENSP00000378163	Reactome	HSA-376176	Signaling by ROBO receptors	Upregulated	No significant change	No significant change	FALSE	FALSE
RPL34	ENSP00000378163	Reactome	HSA-392499	Metabolism of proteins	Upregulated	No significant change	No significant change	TRUE	FALSE
RPL34	ENSP00000378163	Reactome	HSA-422475	Axon guidance	Upregulated	No significant change	No significant change	TRUE	FALSE
RPL34	ENSP00000378163	Reactome	HSA-5663205	Infectious disease	Upregulated	No significant change	No significant change	TRUE	TRUE
RPL34	ENSP00000378163	Reactome	HSA-6791226	Major pathway of rRNA processing in the nucleolus and cytosol	Upregulated	No significant change	No significant change	TRUE	FALSE
RPL34	ENSP00000378163	Reactome	HSA-71291	Metabolism of amino acids and derivatives	Upregulated	No significant change	No significant change	TRUE	FALSE
RPL34	ENSP00000378163	Reactome	HSA-72312	rRNA processing	Upregulated	No significant change	No significant change	FALSE	FALSE
RPL34	ENSP00000378163	Reactome	HSA-72613	Eukaryotic Translation Initiation	Upregulated	No significant change	No significant change	FALSE	FALSE
RPL34	ENSP00000378163	Reactome	HSA-72689	Formation of a pool of free 40S subunits	Upregulated	No significant change	No significant change	TRUE	FALSE
RPL34	ENSP00000378163	Reactome	HSA-72706	GTP hydrolysis and joining of the 60S ribosomal subunit	Upregulated	No significant change	No significant change	TRUE	FALSE
RPL34	ENSP00000378163	Reactome	HSA-72737	Cap-dependent Translation Initiation	Upregulated	No significant change	No significant change	FALSE	FALSE
RPL34	ENSP00000378163	Reactome	HSA-72764	Eukaryotic Translation Termination	Upregulated	No significant change	No significant change	TRUE	FALSE
RPL34	ENSP00000378163	Reactome	HSA-72766	Translation	Upregulated	No significant change	No significant change	TRUE	FALSE
RPL34	ENSP00000378163	Reactome	HSA-8868773	rRNA processing in the nucleus and cytosol	Upregulated	No significant change	No significant change	FALSE	FALSE
RPL34	ENSP00000378163	Reactome	HSA-8953854	Metabolism of RNA	Upregulated	No significant change	No significant change	FALSE	FALSE
RPL34	ENSP00000378163	Reactome	HSA-8953897	Cellular responses to stimuli	Upregulated	No significant change	No significant change	FALSE	FALSE
RPL34	ENSP00000378163	Reactome	HSA-9010553	Regulation of expression of SLITs and ROBOs	Upregulated	No significant change	No significant change	TRUE	FALSE
RPL34	ENSP00000378163	Reactome	HSA-927802	Nonsense-Mediated Decay (NMD)	Upregulated	No significant change	No significant change	FALSE	FALSE
RPL34	ENSP00000378163	Reactome	HSA-9633012	Response of EIF2AK4 (GCN2) to amino acid deficiency	Upregulated	No significant change	No significant change	TRUE	FALSE
RPL34	ENSP00000378163	Reactome	HSA-9675108	Nervous system development	Upregulated	No significant change	No significant change	FALSE	FALSE
RPL34	ENSP00000378163	Reactome	HSA-9711097	Cellular response to starvation	Upregulated	No significant change	No significant change	FALSE	FALSE
RPL34	ENSP00000378163	Reactome	HSA-975956	Nonsense Mediated Decay (NMD) independent of the Exon Junction Complex (EJC)	Upregulated	No significant change	No significant change	TRUE	FALSE
RPL34	ENSP00000378163	Reactome	HSA-975957	Nonsense Mediated Decay (NMD) enhanced by the Exon Junction Complex (EJC)	Upregulated	No significant change	No significant change	TRUE	FALSE
RPL34	ENSP00000378163	WikiPathways	WP477	Cytoplasmic ribosomal proteins	Upregulated	No significant change	No significant change	TRUE	FALSE
RPL34	ENSP00000378163	TISSUES	BTO:0000000	Tissues, cell types and enzyme sources	Upregulated	No significant change	No significant change	FALSE	FALSE
RPL34	ENSP00000378163	TISSUES	BTO:0000042	Animal	Upregulated	No significant change	No significant change	FALSE	FALSE
RPL34	ENSP00000378163	TISSUES	BTO:0000080	Male reproductive gland	Upregulated	No significant change	No significant change	FALSE	FALSE
RPL34	ENSP00000378163	TISSUES	BTO:0000081	Reproductive system	Upregulated	No significant change	No significant change	FALSE	FALSE
RPL34	ENSP00000378163	TISSUES	BTO:0000082	Male reproductive system	Upregulated	No significant change	No significant change	FALSE	FALSE
RPL34	ENSP00000378163	TISSUES	BTO:0000083	Female reproductive system	Upregulated	No significant change	No significant change	FALSE	FALSE
RPL34	ENSP00000378163	TISSUES	BTO:0000140	Bone	Upregulated	No significant change	No significant change	TRUE	FALSE
RPL34	ENSP00000378163	TISSUES	BTO:0000202	Sense organ	Upregulated	No significant change	No significant change	TRUE	FALSE
RPL34	ENSP00000378163	TISSUES	BTO:0000254	Female reproductive gland	Upregulated	No significant change	No significant change	FALSE	FALSE
RPL34	ENSP00000378163	TISSUES	BTO:0000282	Head	Upregulated	No significant change	No significant change	FALSE	FALSE
RPL34	ENSP00000378163	TISSUES	BTO:0000345	Digestive gland	Upregulated	No significant change	No significant change	TRUE	FALSE
RPL34	ENSP00000378163	TISSUES	BTO:0000421	Connective tissue	Upregulated	No significant change	No significant change	FALSE	FALSE
RPL34	ENSP00000378163	TISSUES	BTO:0000439	Eye	Upregulated	No significant change	No significant change	FALSE	FALSE
RPL34	ENSP00000378163	TISSUES	BTO:0000522	Gland	Upregulated	No significant change	No significant change	FALSE	FALSE
RPL34	ENSP00000378163	TISSUES	BTO:0000759	Liver	Upregulated	No significant change	No significant change	TRUE	FALSE
RPL34	ENSP00000378163	TISSUES	BTO:0000975	Ovary	Upregulated	No significant change	No significant change	FALSE	FALSE
RPL34	ENSP00000378163	TISSUES	BTO:0001129	Prostate gland	Upregulated	No significant change	No significant change	TRUE	FALSE
RPL34	ENSP00000378163	TISSUES	BTO:0001486	Skeletal system	Upregulated	No significant change	No significant change	FALSE	FALSE
RPL34	ENSP00000378163	TISSUES	BTO:0001488	Endocrine gland	Upregulated	No significant change	No significant change	FALSE	FALSE
RPL34	ENSP00000378163	TISSUES	BTO:0001489	Whole body	Upregulated	No significant change	No significant change	TRUE	FALSE
RPL34	ENSP00000378163	TISSUES	BTO:0001491	Viscus	Upregulated	No significant change	No significant change	TRUE	FALSE
RPL34	ENSP00000378163	TISSUES	BTO:0003091	Urogenital system	Upregulated	No significant change	No significant change	FALSE	FALSE
RPL34	ENSP00000378163	TISSUES	BTO:0003096	Internal male genital organ	Upregulated	No significant change	No significant change	FALSE	FALSE
RPL34	ENSP00000378163	TISSUES	BTO:0003099	Internal female genital organ	Upregulated	No significant change	No significant change	FALSE	FALSE
RPL34	ENSP00000378163	COMPARTMENTS	GOCC:0005622	Intracellular	Upregulated	No significant change	No significant change	FALSE	FALSE
RPL34	ENSP00000378163	COMPARTMENTS	GOCC:0005737	Cytoplasm	Upregulated	No significant change	No significant change	TRUE	FALSE
RPL34	ENSP00000378163	COMPARTMENTS	GOCC:0005829	Cytosol	Upregulated	No significant change	No significant change	TRUE	FALSE
RPL34	ENSP00000378163	COMPARTMENTS	GOCC:0005840	Ribosome	Upregulated	No significant change	No significant change	TRUE	FALSE
RPL34	ENSP00000378163	COMPARTMENTS	GOCC:0022626	Cytosolic ribosome	Upregulated	No significant change	No significant change	TRUE	FALSE
RPL34	ENSP00000378163	COMPARTMENTS	GOCC:0043226	Organelle	Upregulated	No significant change	No significant change	FALSE	FALSE
RPL34	ENSP00000378163	COMPARTMENTS	GOCC:0043227	Membrane-bounded organelle	Upregulated	No significant change	No significant change	FALSE	FALSE
RPL34	ENSP00000378163	COMPARTMENTS	GOCC:0043228	Non-membrane-bounded organelle	Upregulated	No significant change	No significant change	FALSE	FALSE
RPL34	ENSP00000378163	COMPARTMENTS	GOCC:0043229	Intracellular organelle	Upregulated	No significant change	No significant change	FALSE	FALSE
RPL34	ENSP00000378163	COMPARTMENTS	GOCC:0043232	Intracellular non-membrane-bounded organelle	Upregulated	No significant change	No significant change	FALSE	FALSE
RPL34	ENSP00000378163	COMPARTMENTS	GOCC:0110165	Cellular anatomical entity	Upregulated	No significant change	No significant change	FALSE	FALSE
RPL34	ENSP00000378163	UniProt Keywords	KW-0007	Acetylation	Upregulated	No significant change	No significant change	FALSE	FALSE
RPL34	ENSP00000378163	UniProt Keywords	KW-0256	Endoplasmic reticulum	Upregulated	No significant change	No significant change	FALSE	FALSE
RPL34	ENSP00000378163	UniProt Keywords	KW-0597	Phosphoprotein	Upregulated	No significant change	No significant change	FALSE	FALSE
RPL34	ENSP00000378163	UniProt Keywords	KW-0687	Ribonucleoprotein	Upregulated	No significant change	No significant change	FALSE	FALSE
RPL34	ENSP00000378163	UniProt Keywords	KW-0689	Ribosomal protein	Upregulated	No significant change	No significant change	TRUE	FALSE
RPL34	ENSP00000378163	UniProt Keywords	KW-0832	Ubl conjugation	Upregulated	No significant change	No significant change	TRUE	FALSE
RPL34	ENSP00000378163	UniProt Keywords	KW-0963	Cytoplasm	Upregulated	No significant change	No significant change	TRUE	FALSE
RPL34	ENSP00000378163	UniProt Keywords	KW-1017	Isopeptide bond	Upregulated	No significant change	No significant change	FALSE	FALSE
RPL34	ENSP00000378163	Pfam	PF01199	Ribosomal protein L34e	Upregulated	No significant change	No significant change	FALSE	FALSE
RPL34	ENSP00000378163	InterPro	IPR008195	Ribosomal protein L34Ae	Upregulated	No significant change	No significant change	FALSE	FALSE
RPL34	ENSP00000378163	InterPro	IPR018065	Ribosomal protein L34e, conserved site	Upregulated	No significant change	No significant change	FALSE	FALSE
RPL35	ENSP00000259469	GO Process	GO:0000463	Maturation of LSU-rRNA from tricistronic rRNA transcript (SSU-rRNA, 5.8S rRNA, LSU-rRNA)	Upregulated	No significant change	No significant change	FALSE	FALSE
RPL35	ENSP00000259469	GO Process	GO:0000470	Maturation of LSU-rRNA	Upregulated	No significant change	No significant change	FALSE	FALSE
RPL35	ENSP00000259469	GO Process	GO:0002181	Cytoplasmic translation	Upregulated	No significant change	No significant change	TRUE	FALSE
RPL35	ENSP00000259469	GO Process	GO:0006139	Nucleobase-containing compound metabolic process	Upregulated	No significant change	No significant change	FALSE	FALSE
RPL35	ENSP00000259469	GO Process	GO:0006364	rRNA processing	Upregulated	No significant change	No significant change	FALSE	FALSE
RPL35	ENSP00000259469	GO Process	GO:0006396	RNA processing	Upregulated	No significant change	No significant change	FALSE	FALSE
RPL35	ENSP00000259469	GO Process	GO:0006412	Translation	Upregulated	No significant change	No significant change	TRUE	FALSE
RPL35	ENSP00000259469	GO Process	GO:0006518	Peptide metabolic process	Upregulated	No significant change	No significant change	FALSE	FALSE
RPL35	ENSP00000259469	GO Process	GO:0006725	Cellular aromatic compound metabolic process	Upregulated	No significant change	No significant change	FALSE	FALSE
RPL35	ENSP00000259469	GO Process	GO:0006807	Nitrogen compound metabolic process	Upregulated	No significant change	No significant change	FALSE	FALSE
RPL35	ENSP00000259469	GO Process	GO:0008152	Metabolic process	Upregulated	No significant change	No significant change	FALSE	FALSE
RPL35	ENSP00000259469	GO Process	GO:0009058	Biosynthetic process	Upregulated	No significant change	No significant change	FALSE	FALSE
RPL35	ENSP00000259469	GO Process	GO:0009059	Macromolecule biosynthetic process	Upregulated	No significant change	No significant change	FALSE	FALSE
RPL35	ENSP00000259469	GO Process	GO:0009987	Cellular process	Upregulated	No significant change	No significant change	FALSE	FALSE
RPL35	ENSP00000259469	GO Process	GO:0010467	Gene expression	Upregulated	No significant change	No significant change	FALSE	FALSE
RPL35	ENSP00000259469	GO Process	GO:0016070	RNA metabolic process	Upregulated	No significant change	No significant change	FALSE	FALSE
RPL35	ENSP00000259469	GO Process	GO:0016072	rRNA metabolic process	Upregulated	No significant change	No significant change	FALSE	FALSE
RPL35	ENSP00000259469	GO Process	GO:0019538	Protein metabolic process	Upregulated	No significant change	No significant change	FALSE	FALSE
RPL35	ENSP00000259469	GO Process	GO:0022613	Ribonucleoprotein complex biogenesis	Upregulated	No significant change	No significant change	FALSE	FALSE
RPL35	ENSP00000259469	GO Process	GO:0034470	ncRNA processing	Upregulated	No significant change	No significant change	FALSE	FALSE
RPL35	ENSP00000259469	GO Process	GO:0034641	Cellular nitrogen compound metabolic process	Upregulated	No significant change	No significant change	FALSE	FALSE
RPL35	ENSP00000259469	GO Process	GO:0034645	Cellular macromolecule biosynthetic process	Upregulated	No significant change	No significant change	TRUE	FALSE
RPL35	ENSP00000259469	GO Process	GO:0034660	ncRNA metabolic process	Upregulated	No significant change	No significant change	FALSE	FALSE
RPL35	ENSP00000259469	GO Process	GO:0042254	Ribosome biogenesis	Upregulated	No significant change	No significant change	FALSE	FALSE
RPL35	ENSP00000259469	GO Process	GO:0042273	Ribosomal large subunit biogenesis	Upregulated	No significant change	No significant change	FALSE	FALSE
RPL35	ENSP00000259469	GO Process	GO:0043043	Peptide biosynthetic process	Upregulated	No significant change	No significant change	FALSE	FALSE
RPL35	ENSP00000259469	GO Process	GO:0043170	Macromolecule metabolic process	Upregulated	No significant change	No significant change	FALSE	FALSE
RPL35	ENSP00000259469	GO Process	GO:0043603	Cellular amide metabolic process	Upregulated	No significant change	No significant change	FALSE	FALSE
RPL35	ENSP00000259469	GO Process	GO:0043604	Amide biosynthetic process	Upregulated	No significant change	No significant change	FALSE	FALSE
RPL35	ENSP00000259469	GO Process	GO:0044085	Cellular component biogenesis	Upregulated	No significant change	No significant change	FALSE	FALSE
RPL35	ENSP00000259469	GO Process	GO:0044237	Cellular metabolic process	Upregulated	No significant change	No significant change	FALSE	FALSE
RPL35	ENSP00000259469	GO Process	GO:0044238	Primary metabolic process	Upregulated	No significant change	No significant change	FALSE	FALSE
RPL35	ENSP00000259469	GO Process	GO:0044249	Cellular biosynthetic process	Upregulated	No significant change	No significant change	FALSE	FALSE
RPL35	ENSP00000259469	GO Process	GO:0044260	Cellular macromolecule metabolic process	Upregulated	No significant change	No significant change	FALSE	FALSE
RPL35	ENSP00000259469	GO Process	GO:0044271	Cellular nitrogen compound biosynthetic process	Upregulated	No significant change	No significant change	FALSE	FALSE
RPL35	ENSP00000259469	GO Process	GO:0046483	Heterocycle metabolic process	Upregulated	No significant change	No significant change	FALSE	FALSE
RPL35	ENSP00000259469	GO Process	GO:0071704	Organic substance metabolic process	Upregulated	No significant change	No significant change	FALSE	FALSE
RPL35	ENSP00000259469	GO Process	GO:0071840	Cellular component organization or biogenesis	Upregulated	No significant change	No significant change	FALSE	FALSE
RPL35	ENSP00000259469	GO Process	GO:0090304	Nucleic acid metabolic process	Upregulated	No significant change	No significant change	FALSE	FALSE
RPL35	ENSP00000259469	GO Process	GO:1901360	Organic cyclic compound metabolic process	Upregulated	No significant change	No significant change	FALSE	FALSE
RPL35	ENSP00000259469	GO Process	GO:1901564	Organonitrogen compound metabolic process	Upregulated	No significant change	No significant change	FALSE	FALSE
RPL35	ENSP00000259469	GO Process	GO:1901566	Organonitrogen compound biosynthetic process	Upregulated	No significant change	No significant change	FALSE	FALSE
RPL35	ENSP00000259469	GO Process	GO:1901576	Organic substance biosynthetic process	Upregulated	No significant change	No significant change	FALSE	FALSE
RPL35	ENSP00000259469	GO Function	GO:0003676	Nucleic acid binding	Upregulated	No significant change	No significant change	FALSE	FALSE
RPL35	ENSP00000259469	GO Function	GO:0003723	RNA binding	Upregulated	No significant change	No significant change	FALSE	FALSE
RPL35	ENSP00000259469	GO Function	GO:0003729	mRNA binding	Upregulated	No significant change	No significant change	FALSE	FALSE
RPL35	ENSP00000259469	GO Function	GO:0003735	Structural constituent of ribosome	Upregulated	No significant change	No significant change	TRUE	FALSE
RPL35	ENSP00000259469	GO Function	GO:0005198	Structural molecule activity	Upregulated	No significant change	No significant change	TRUE	FALSE
RPL35	ENSP00000259469	GO Function	GO:0005488	Binding	Upregulated	No significant change	No significant change	FALSE	FALSE
RPL35	ENSP00000259469	GO Function	GO:0097159	Organic cyclic compound binding	Upregulated	No significant change	No significant change	FALSE	FALSE
RPL35	ENSP00000259469	GO Function	GO:1901363	Heterocyclic compound binding	Upregulated	No significant change	No significant change	FALSE	FALSE
RPL35	ENSP00000259469	GO Component	GO:0005622	Intracellular anatomical structure	Upregulated	No significant change	No significant change	FALSE	FALSE
RPL35	ENSP00000259469	GO Component	GO:0005634	Nucleus	Upregulated	No significant change	No significant change	FALSE	FALSE
RPL35	ENSP00000259469	GO Component	GO:0005730	Nucleolus	Upregulated	No significant change	No significant change	FALSE	FALSE
RPL35	ENSP00000259469	GO Component	GO:0005737	Cytoplasm	Upregulated	No significant change	No significant change	TRUE	FALSE
RPL35	ENSP00000259469	GO Component	GO:0005829	Cytosol	Upregulated	No significant change	No significant change	TRUE	FALSE
RPL35	ENSP00000259469	GO Component	GO:0005840	Ribosome	Upregulated	No significant change	No significant change	TRUE	FALSE
RPL35	ENSP00000259469	GO Component	GO:0015934	Large ribosomal subunit	Upregulated	No significant change	No significant change	FALSE	FALSE
RPL35	ENSP00000259469	GO Component	GO:0016020	Membrane	Upregulated	No significant change	No significant change	FALSE	FALSE
RPL35	ENSP00000259469	GO Component	GO:0022625	Cytosolic large ribosomal subunit	Upregulated	No significant change	No significant change	TRUE	FALSE
RPL35	ENSP00000259469	GO Component	GO:0022626	Cytosolic ribosome	Upregulated	No significant change	No significant change	TRUE	FALSE
RPL35	ENSP00000259469	GO Component	GO:0031974	Membrane-enclosed lumen	Upregulated	No significant change	No significant change	FALSE	FALSE
RPL35	ENSP00000259469	GO Component	GO:0031981	Nuclear lumen	Upregulated	No significant change	No significant change	FALSE	FALSE
RPL35	ENSP00000259469	GO Component	GO:0032991	Protein-containing complex	Upregulated	No significant change	No significant change	FALSE	FALSE
RPL35	ENSP00000259469	GO Component	GO:0043226	Organelle	Upregulated	No significant change	No significant change	FALSE	FALSE
RPL35	ENSP00000259469	GO Component	GO:0043227	Membrane-bounded organelle	Upregulated	No significant change	No significant change	FALSE	FALSE
RPL35	ENSP00000259469	GO Component	GO:0043228	Non-membrane-bounded organelle	Upregulated	No significant change	No significant change	FALSE	FALSE
RPL35	ENSP00000259469	GO Component	GO:0043229	Intracellular organelle	Upregulated	No significant change	No significant change	FALSE	FALSE
RPL35	ENSP00000259469	GO Component	GO:0043231	Intracellular membrane-bounded organelle	Upregulated	No significant change	No significant change	FALSE	FALSE
RPL35	ENSP00000259469	GO Component	GO:0043232	Intracellular non-membrane-bounded organelle	Upregulated	No significant change	No significant change	FALSE	FALSE
RPL35	ENSP00000259469	GO Component	GO:0043233	Organelle lumen	Upregulated	No significant change	No significant change	FALSE	FALSE
RPL35	ENSP00000259469	GO Component	GO:0044391	Ribosomal subunit	Upregulated	No significant change	No significant change	TRUE	FALSE
RPL35	ENSP00000259469	GO Component	GO:0070013	Intracellular organelle lumen	Upregulated	No significant change	No significant change	FALSE	FALSE
RPL35	ENSP00000259469	GO Component	GO:0110165	Cellular anatomical entity	Upregulated	No significant change	No significant change	FALSE	FALSE
RPL35	ENSP00000259469	GO Component	GO:1990904	Ribonucleoprotein complex	Upregulated	No significant change	No significant change	TRUE	FALSE
RPL35	ENSP00000259469	KEGG	hsa03010	Ribosome	Upregulated	No significant change	No significant change	TRUE	FALSE
RPL35	ENSP00000259469	Reactome	HSA-1266738	Developmental Biology	Upregulated	No significant change	No significant change	TRUE	FALSE
RPL35	ENSP00000259469	Reactome	HSA-1430728	Metabolism	Upregulated	No significant change	No significant change	FALSE	FALSE
RPL35	ENSP00000259469	Reactome	HSA-156827	L13a-mediated translational silencing of Ceruloplasmin expression	Upregulated	No significant change	No significant change	TRUE	FALSE
RPL35	ENSP00000259469	Reactome	HSA-156842	Eukaryotic Translation Elongation	Upregulated	No significant change	No significant change	TRUE	FALSE
RPL35	ENSP00000259469	Reactome	HSA-156902	Peptide chain elongation	Upregulated	No significant change	No significant change	TRUE	FALSE
RPL35	ENSP00000259469	Reactome	HSA-1643685	Disease	Upregulated	No significant change	No significant change	TRUE	FALSE
RPL35	ENSP00000259469	Reactome	HSA-168255	Influenza Infection	Upregulated	No significant change	No significant change	FALSE	TRUE
RPL35	ENSP00000259469	Reactome	HSA-168273	Influenza Viral RNA Transcription and Replication	Upregulated	No significant change	No significant change	FALSE	TRUE
RPL35	ENSP00000259469	Reactome	HSA-1799339	SRP-dependent cotranslational protein targeting to membrane	Upregulated	No significant change	No significant change	TRUE	FALSE
RPL35	ENSP00000259469	Reactome	HSA-192823	Viral mRNA Translation	Upregulated	No significant change	No significant change	TRUE	TRUE
RPL35	ENSP00000259469	Reactome	HSA-2262752	Cellular responses to stress	Upregulated	No significant change	No significant change	TRUE	FALSE
RPL35	ENSP00000259469	Reactome	HSA-2408522	Selenoamino acid metabolism	Upregulated	No significant change	No significant change	FALSE	FALSE
RPL35	ENSP00000259469	Reactome	HSA-2408557	Selenocysteine synthesis	Upregulated	No significant change	No significant change	TRUE	FALSE
RPL35	ENSP00000259469	Reactome	HSA-376176	Signaling by ROBO receptors	Upregulated	No significant change	No significant change	FALSE	FALSE
RPL35	ENSP00000259469	Reactome	HSA-392499	Metabolism of proteins	Upregulated	No significant change	No significant change	TRUE	FALSE
RPL35	ENSP00000259469	Reactome	HSA-422475	Axon guidance	Upregulated	No significant change	No significant change	TRUE	FALSE
RPL35	ENSP00000259469	Reactome	HSA-5663205	Infectious disease	Upregulated	No significant change	No significant change	TRUE	TRUE
RPL35	ENSP00000259469	Reactome	HSA-6791226	Major pathway of rRNA processing in the nucleolus and cytosol	Upregulated	No significant change	No significant change	TRUE	FALSE
RPL35	ENSP00000259469	Reactome	HSA-71291	Metabolism of amino acids and derivatives	Upregulated	No significant change	No significant change	TRUE	FALSE
RPL35	ENSP00000259469	Reactome	HSA-72312	rRNA processing	Upregulated	No significant change	No significant change	FALSE	FALSE
RPL35	ENSP00000259469	Reactome	HSA-72613	Eukaryotic Translation Initiation	Upregulated	No significant change	No significant change	FALSE	FALSE
RPL35	ENSP00000259469	Reactome	HSA-72689	Formation of a pool of free 40S subunits	Upregulated	No significant change	No significant change	TRUE	FALSE
RPL35	ENSP00000259469	Reactome	HSA-72706	GTP hydrolysis and joining of the 60S ribosomal subunit	Upregulated	No significant change	No significant change	TRUE	FALSE
RPL35	ENSP00000259469	Reactome	HSA-72737	Cap-dependent Translation Initiation	Upregulated	No significant change	No significant change	FALSE	FALSE
RPL35	ENSP00000259469	Reactome	HSA-72764	Eukaryotic Translation Termination	Upregulated	No significant change	No significant change	TRUE	FALSE
RPL35	ENSP00000259469	Reactome	HSA-72766	Translation	Upregulated	No significant change	No significant change	TRUE	FALSE
RPL35	ENSP00000259469	Reactome	HSA-8868773	rRNA processing in the nucleus and cytosol	Upregulated	No significant change	No significant change	FALSE	FALSE
RPL35	ENSP00000259469	Reactome	HSA-8953854	Metabolism of RNA	Upregulated	No significant change	No significant change	FALSE	FALSE
RPL35	ENSP00000259469	Reactome	HSA-8953897	Cellular responses to stimuli	Upregulated	No significant change	No significant change	FALSE	FALSE
RPL35	ENSP00000259469	Reactome	HSA-9010553	Regulation of expression of SLITs and ROBOs	Upregulated	No significant change	No significant change	TRUE	FALSE
RPL35	ENSP00000259469	Reactome	HSA-927802	Nonsense-Mediated Decay (NMD)	Upregulated	No significant change	No significant change	FALSE	FALSE
RPL35	ENSP00000259469	Reactome	HSA-9633012	Response of EIF2AK4 (GCN2) to amino acid deficiency	Upregulated	No significant change	No significant change	TRUE	FALSE
RPL35	ENSP00000259469	Reactome	HSA-9675108	Nervous system development	Upregulated	No significant change	No significant change	FALSE	FALSE
RPL35	ENSP00000259469	Reactome	HSA-9711097	Cellular response to starvation	Upregulated	No significant change	No significant change	FALSE	FALSE
RPL35	ENSP00000259469	Reactome	HSA-975956	Nonsense Mediated Decay (NMD) independent of the Exon Junction Complex (EJC)	Upregulated	No significant change	No significant change	TRUE	FALSE
RPL35	ENSP00000259469	Reactome	HSA-975957	Nonsense Mediated Decay (NMD) enhanced by the Exon Junction Complex (EJC)	Upregulated	No significant change	No significant change	TRUE	FALSE
RPL35	ENSP00000259469	WikiPathways	WP477	Cytoplasmic ribosomal proteins	Upregulated	No significant change	No significant change	TRUE	FALSE
RPL35	ENSP00000259469	DISEASES	DOID:0080015	Physical disorder	Upregulated	No significant change	No significant change	FALSE	FALSE
RPL35	ENSP00000259469	DISEASES	DOID:12449	Aplastic anemia	Upregulated	No significant change	No significant change	FALSE	FALSE
RPL35	ENSP00000259469	DISEASES	DOID:1339	Diamond-Blackfan anemia	Upregulated	No significant change	No significant change	TRUE	FALSE
RPL35	ENSP00000259469	DISEASES	DOID:1342	Congenital hypoplastic anemia	Upregulated	No significant change	No significant change	FALSE	FALSE
RPL35	ENSP00000259469	DISEASES	DOID:2355	Anemia	Upregulated	No significant change	No significant change	FALSE	FALSE
RPL35	ENSP00000259469	DISEASES	DOID:4	Disease	Upregulated	No significant change	No significant change	TRUE	FALSE
RPL35	ENSP00000259469	DISEASES	DOID:7	Disease of anatomical entity	Upregulated	No significant change	No significant change	FALSE	FALSE
RPL35	ENSP00000259469	DISEASES	DOID:74	Hematopoietic system disease	Upregulated	No significant change	No significant change	FALSE	FALSE
RPL35	ENSP00000259469	TISSUES	BTO:0000000	Tissues, cell types and enzyme sources	Upregulated	No significant change	No significant change	FALSE	FALSE
RPL35	ENSP00000259469	TISSUES	BTO:0000042	Animal	Upregulated	No significant change	No significant change	FALSE	FALSE
RPL35	ENSP00000259469	TISSUES	BTO:0000080	Male reproductive gland	Upregulated	No significant change	No significant change	FALSE	FALSE
RPL35	ENSP00000259469	TISSUES	BTO:0000081	Reproductive system	Upregulated	No significant change	No significant change	FALSE	FALSE
RPL35	ENSP00000259469	TISSUES	BTO:0000082	Male reproductive system	Upregulated	No significant change	No significant change	FALSE	FALSE
RPL35	ENSP00000259469	TISSUES	BTO:0000142	Brain	Upregulated	No significant change	No significant change	FALSE	FALSE
RPL35	ENSP00000259469	TISSUES	BTO:0000203	Respiratory system	Upregulated	No significant change	No significant change	TRUE	FALSE
RPL35	ENSP00000259469	TISSUES	BTO:0000227	Central nervous system	Upregulated	No significant change	No significant change	FALSE	FALSE
RPL35	ENSP00000259469	TISSUES	BTO:0000282	Head	Upregulated	No significant change	No significant change	FALSE	FALSE
RPL35	ENSP00000259469	TISSUES	BTO:0000345	Digestive gland	Upregulated	No significant change	No significant change	TRUE	FALSE
RPL35	ENSP00000259469	TISSUES	BTO:0000416	Epithelium	Upregulated	No significant change	No significant change	FALSE	FALSE
RPL35	ENSP00000259469	TISSUES	BTO:0000522	Gland	Upregulated	No significant change	No significant change	FALSE	FALSE
RPL35	ENSP00000259469	TISSUES	BTO:0000580	Blood cancer cell	Upregulated	No significant change	No significant change	FALSE	FALSE
RPL35	ENSP00000259469	TISSUES	BTO:0000634	Integument	Upregulated	No significant change	No significant change	TRUE	FALSE
RPL35	ENSP00000259469	TISSUES	BTO:0000759	Liver	Upregulated	No significant change	No significant change	TRUE	FALSE
RPL35	ENSP00000259469	TISSUES	BTO:0000763	Lung	Upregulated	No significant change	No significant change	TRUE	FALSE
RPL35	ENSP00000259469	TISSUES	BTO:0000887	Muscle	Upregulated	No significant change	No significant change	FALSE	FALSE
RPL35	ENSP00000259469	TISSUES	BTO:0001129	Prostate gland	Upregulated	No significant change	No significant change	TRUE	FALSE
RPL35	ENSP00000259469	TISSUES	BTO:0001271	Leukemia cell	Upregulated	No significant change	No significant change	FALSE	FALSE
RPL35	ENSP00000259469	TISSUES	BTO:0001484	Nervous system	Upregulated	No significant change	No significant change	FALSE	FALSE
RPL35	ENSP00000259469	TISSUES	BTO:0001485	Muscular system	Upregulated	No significant change	No significant change	FALSE	FALSE
RPL35	ENSP00000259469	TISSUES	BTO:0001488	Endocrine gland	Upregulated	No significant change	No significant change	FALSE	FALSE
RPL35	ENSP00000259469	TISSUES	BTO:0001489	Whole body	Upregulated	No significant change	No significant change	TRUE	FALSE
RPL35	ENSP00000259469	TISSUES	BTO:0001491	Viscus	Upregulated	No significant change	No significant change	TRUE	FALSE
RPL35	ENSP00000259469	TISSUES	BTO:0003091	Urogenital system	Upregulated	No significant change	No significant change	FALSE	FALSE
RPL35	ENSP00000259469	TISSUES	BTO:0003096	Internal male genital organ	Upregulated	No significant change	No significant change	FALSE	FALSE
RPL35	ENSP00000259469	COMPARTMENTS	GOCC:0005622	Intracellular	Upregulated	No significant change	No significant change	FALSE	FALSE
RPL35	ENSP00000259469	COMPARTMENTS	GOCC:0005737	Cytoplasm	Upregulated	No significant change	No significant change	TRUE	FALSE
RPL35	ENSP00000259469	COMPARTMENTS	GOCC:0005829	Cytosol	Upregulated	No significant change	No significant change	TRUE	FALSE
RPL35	ENSP00000259469	COMPARTMENTS	GOCC:0005840	Ribosome	Upregulated	No significant change	No significant change	TRUE	FALSE
RPL35	ENSP00000259469	COMPARTMENTS	GOCC:0015934	Large ribosomal subunit	Upregulated	No significant change	No significant change	FALSE	FALSE
RPL35	ENSP00000259469	COMPARTMENTS	GOCC:0022625	Cytosolic large ribosomal subunit	Upregulated	No significant change	No significant change	TRUE	FALSE
RPL35	ENSP00000259469	COMPARTMENTS	GOCC:0022626	Cytosolic ribosome	Upregulated	No significant change	No significant change	TRUE	FALSE
RPL35	ENSP00000259469	COMPARTMENTS	GOCC:0032991	Protein-containing complex	Upregulated	No significant change	No significant change	FALSE	FALSE
RPL35	ENSP00000259469	COMPARTMENTS	GOCC:0043226	Organelle	Upregulated	No significant change	No significant change	FALSE	FALSE
RPL35	ENSP00000259469	COMPARTMENTS	GOCC:0043228	Non-membrane-bounded organelle	Upregulated	No significant change	No significant change	FALSE	FALSE
RPL35	ENSP00000259469	COMPARTMENTS	GOCC:0043229	Intracellular organelle	Upregulated	No significant change	No significant change	FALSE	FALSE
RPL35	ENSP00000259469	COMPARTMENTS	GOCC:0043232	Intracellular non-membrane-bounded organelle	Upregulated	No significant change	No significant change	FALSE	FALSE
RPL35	ENSP00000259469	COMPARTMENTS	GOCC:0044391	Ribosomal subunit	Upregulated	No significant change	No significant change	TRUE	FALSE
RPL35	ENSP00000259469	COMPARTMENTS	GOCC:0110165	Cellular anatomical entity	Upregulated	No significant change	No significant change	FALSE	FALSE
RPL35	ENSP00000259469	COMPARTMENTS	GOCC:1990904	Ribonucleoprotein complex	Upregulated	No significant change	No significant change	TRUE	FALSE
RPL35	ENSP00000259469	Monarch	EFO:0004272	Anemia (phenotype)	Upregulated	No significant change	No significant change	FALSE	FALSE
RPL35	ENSP00000259469	Monarch	HP:0000002	Abnormality of body height	Upregulated	No significant change	No significant change	FALSE	FALSE
RPL35	ENSP00000259469	Monarch	HP:0000032	Abnormality of male external genitalia	Upregulated	No significant change	No significant change	FALSE	FALSE
RPL35	ENSP00000259469	Monarch	HP:0000036	Abnormal penis morphology	Upregulated	No significant change	No significant change	FALSE	FALSE
RPL35	ENSP00000259469	Monarch	HP:0000047	Hypospadias	Upregulated	No significant change	No significant change	FALSE	FALSE
RPL35	ENSP00000259469	Monarch	HP:0000077	Abnormality of the kidney	Upregulated	No significant change	No significant change	FALSE	FALSE
RPL35	ENSP00000259469	Monarch	HP:0000078	Abnormality of the genital system	Upregulated	No significant change	No significant change	FALSE	FALSE
RPL35	ENSP00000259469	Monarch	HP:0000079	Abnormality of the urinary system	Upregulated	No significant change	No significant change	FALSE	FALSE
RPL35	ENSP00000259469	Monarch	HP:0000085	Horseshoe kidney	Upregulated	No significant change	No significant change	FALSE	FALSE
RPL35	ENSP00000259469	Monarch	HP:0000104	Renal agenesis	Upregulated	No significant change	No significant change	FALSE	FALSE
RPL35	ENSP00000259469	Monarch	HP:0000118	Phenotypic abnormality	Upregulated	No significant change	No significant change	FALSE	FALSE
RPL35	ENSP00000259469	Monarch	HP:0000119	Abnormality of the genitourinary system	Upregulated	No significant change	No significant change	FALSE	FALSE
RPL35	ENSP00000259469	Monarch	HP:0000152	Abnormality of head or neck	Upregulated	No significant change	No significant change	FALSE	FALSE
RPL35	ENSP00000259469	Monarch	HP:0000153	Abnormality of the mouth	Upregulated	No significant change	No significant change	FALSE	FALSE
RPL35	ENSP00000259469	Monarch	HP:0000163	Abnormal oral cavity morphology	Upregulated	No significant change	No significant change	FALSE	FALSE
RPL35	ENSP00000259469	Monarch	HP:0000174	Abnormal palate morphology	Upregulated	No significant change	No significant change	FALSE	FALSE
RPL35	ENSP00000259469	Monarch	HP:0000175	Cleft palate	Upregulated	No significant change	No significant change	FALSE	FALSE
RPL35	ENSP00000259469	Monarch	HP:0000185	Cleft soft palate	Upregulated	No significant change	No significant change	FALSE	FALSE
RPL35	ENSP00000259469	Monarch	HP:0000202	Oral cleft	Upregulated	No significant change	No significant change	FALSE	FALSE
RPL35	ENSP00000259469	Monarch	HP:0000218	High palate	Upregulated	No significant change	No significant change	FALSE	FALSE
RPL35	ENSP00000259469	Monarch	HP:0000234	Abnormality of the head	Upregulated	No significant change	No significant change	FALSE	FALSE
RPL35	ENSP00000259469	Monarch	HP:0000240	Abnormality of skull size	Upregulated	No significant change	No significant change	FALSE	FALSE
RPL35	ENSP00000259469	Monarch	HP:0000252	Microcephaly	Upregulated	No significant change	No significant change	FALSE	FALSE
RPL35	ENSP00000259469	Monarch	HP:0000271	Abnormality of the face	Upregulated	No significant change	No significant change	FALSE	FALSE
RPL35	ENSP00000259469	Monarch	HP:0000277	Abnormal mandible morphology	Upregulated	No significant change	No significant change	FALSE	FALSE
RPL35	ENSP00000259469	Monarch	HP:0000286	Epicanthus	Upregulated	No significant change	No significant change	FALSE	FALSE
RPL35	ENSP00000259469	Monarch	HP:0000290	Abnormality of the forehead	Upregulated	No significant change	No significant change	FALSE	FALSE
RPL35	ENSP00000259469	Monarch	HP:0000294	Low anterior hairline	Upregulated	No significant change	No significant change	FALSE	FALSE
RPL35	ENSP00000259469	Monarch	HP:0000315	Abnormality of the orbital region	Upregulated	No significant change	No significant change	FALSE	FALSE
RPL35	ENSP00000259469	Monarch	HP:0000316	Hypertelorism	Upregulated	No significant change	No significant change	FALSE	FALSE
RPL35	ENSP00000259469	Monarch	HP:0000347	Micrognathia	Upregulated	No significant change	No significant change	FALSE	FALSE
RPL35	ENSP00000259469	Monarch	HP:0000356	Abnormality of the outer ear	Upregulated	No significant change	No significant change	FALSE	FALSE
RPL35	ENSP00000259469	Monarch	HP:0000357	Abnormal location of ears	Upregulated	No significant change	No significant change	FALSE	FALSE
RPL35	ENSP00000259469	Monarch	HP:0000366	Abnormality of the nose	Upregulated	No significant change	No significant change	FALSE	FALSE
RPL35	ENSP00000259469	Monarch	HP:0000369	Low-set ears	Upregulated	No significant change	No significant change	FALSE	FALSE
RPL35	ENSP00000259469	Monarch	HP:0000377	Abnormal pinna morphology	Upregulated	No significant change	No significant change	FALSE	FALSE
RPL35	ENSP00000259469	Monarch	HP:0000422	Abnormal nasal bridge morphology	Upregulated	No significant change	No significant change	FALSE	FALSE
RPL35	ENSP00000259469	Monarch	HP:0000431	Wide nasal bridge	Upregulated	No significant change	No significant change	FALSE	FALSE
RPL35	ENSP00000259469	Monarch	HP:0000464	Abnormality of the neck	Upregulated	No significant change	No significant change	FALSE	FALSE
RPL35	ENSP00000259469	Monarch	HP:0000465	Webbed neck	Upregulated	No significant change	No significant change	FALSE	FALSE
RPL35	ENSP00000259469	Monarch	HP:0000470	Short neck	Upregulated	No significant change	No significant change	FALSE	FALSE
RPL35	ENSP00000259469	Monarch	HP:0000478	Abnormality of the eye	Upregulated	No significant change	No significant change	FALSE	FALSE
RPL35	ENSP00000259469	Monarch	HP:0000486	Strabismus	Upregulated	No significant change	No significant change	FALSE	FALSE
RPL35	ENSP00000259469	Monarch	HP:0000492	Abnormal eyelid morphology	Upregulated	No significant change	No significant change	FALSE	FALSE
RPL35	ENSP00000259469	Monarch	HP:0000496	Abnormality of eye movement	Upregulated	No significant change	No significant change	FALSE	FALSE
RPL35	ENSP00000259469	Monarch	HP:0000501	Glaucoma	Upregulated	No significant change	No significant change	FALSE	FALSE
RPL35	ENSP00000259469	Monarch	HP:0000508	Ptosis	Upregulated	No significant change	No significant change	FALSE	FALSE
RPL35	ENSP00000259469	Monarch	HP:0000517	Abnormal lens morphology	Upregulated	No significant change	No significant change	FALSE	FALSE
RPL35	ENSP00000259469	Monarch	HP:0000518	Cataract	Upregulated	No significant change	No significant change	FALSE	FALSE
RPL35	ENSP00000259469	Monarch	HP:0000519	Developmental cataract	Upregulated	No significant change	No significant change	FALSE	FALSE
RPL35	ENSP00000259469	Monarch	HP:0000549	Abnormal conjugate eye movement	Upregulated	No significant change	No significant change	FALSE	FALSE
RPL35	ENSP00000259469	Monarch	HP:0000598	Abnormality of the ear	Upregulated	No significant change	No significant change	FALSE	FALSE
RPL35	ENSP00000259469	Monarch	HP:0000599	Abnormality of the frontal hairline	Upregulated	No significant change	No significant change	FALSE	FALSE
RPL35	ENSP00000259469	Monarch	HP:0000707	Abnormality of the nervous system	Upregulated	No significant change	No significant change	FALSE	FALSE
RPL35	ENSP00000259469	Monarch	HP:0000765	Abnormal thorax morphology	Upregulated	No significant change	No significant change	FALSE	FALSE
RPL35	ENSP00000259469	Monarch	HP:0000782	Abnormal scapula morphology	Upregulated	No significant change	No significant change	FALSE	FALSE
RPL35	ENSP00000259469	Monarch	HP:0000795	Abnormality of the urethra	Upregulated	No significant change	No significant change	FALSE	FALSE
RPL35	ENSP00000259469	Monarch	HP:0000811	Abnormal external genitalia	Upregulated	No significant change	No significant change	FALSE	FALSE
RPL35	ENSP00000259469	Monarch	HP:0000912	Sprengel anomaly	Upregulated	No significant change	No significant change	FALSE	FALSE
RPL35	ENSP00000259469	Monarch	HP:0000924	Abnormality of the skeletal system	Upregulated	No significant change	No significant change	FALSE	FALSE
RPL35	ENSP00000259469	Monarch	HP:0000925	Abnormality of the vertebral column	Upregulated	No significant change	No significant change	FALSE	FALSE
RPL35	ENSP00000259469	Monarch	HP:0000929	Abnormal skull morphology	Upregulated	No significant change	No significant change	FALSE	FALSE
RPL35	ENSP00000259469	Monarch	HP:0000951	Abnormality of the skin	Upregulated	No significant change	No significant change	FALSE	FALSE
RPL35	ENSP00000259469	Monarch	HP:0000969	Edema	Upregulated	No significant change	No significant change	FALSE	FALSE
RPL35	ENSP00000259469	Monarch	HP:0000980	Pallor	Upregulated	No significant change	No significant change	FALSE	FALSE
RPL35	ENSP00000259469	Monarch	HP:0001087	Developmental glaucoma	Upregulated	No significant change	No significant change	FALSE	FALSE
RPL35	ENSP00000259469	Monarch	HP:0001155	Abnormality of the hand	Upregulated	No significant change	No significant change	FALSE	FALSE
RPL35	ENSP00000259469	Monarch	HP:0001167	Abnormality of finger	Upregulated	No significant change	No significant change	FALSE	FALSE
RPL35	ENSP00000259469	Monarch	HP:0001172	Abnormal thumb morphology	Upregulated	No significant change	No significant change	FALSE	FALSE
RPL35	ENSP00000259469	Monarch	HP:0001197	Abnormality of prenatal development or birth	Upregulated	No significant change	No significant change	FALSE	FALSE
RPL35	ENSP00000259469	Monarch	HP:0001199	Triphalangeal thumb	Upregulated	No significant change	No significant change	FALSE	FALSE
RPL35	ENSP00000259469	Monarch	HP:0001227	Abnormality of the thenar eminence	Upregulated	No significant change	No significant change	FALSE	FALSE
RPL35	ENSP00000259469	Monarch	HP:0001254	Lethargy	Upregulated	No significant change	No significant change	FALSE	FALSE
RPL35	ENSP00000259469	Monarch	HP:0001421	Abnormality of the musculature of the hand	Upregulated	No significant change	No significant change	FALSE	FALSE
RPL35	ENSP00000259469	Monarch	HP:0001446	Abnormality of the musculature of the upper limbs	Upregulated	No significant change	No significant change	FALSE	FALSE
RPL35	ENSP00000259469	Monarch	HP:0001507	Growth abnormality	Upregulated	No significant change	No significant change	FALSE	FALSE
RPL35	ENSP00000259469	Monarch	HP:0001510	Growth delay	Upregulated	No significant change	No significant change	FALSE	FALSE
RPL35	ENSP00000259469	Monarch	HP:0001518	Small for gestational age	Upregulated	No significant change	No significant change	FALSE	FALSE
RPL35	ENSP00000259469	Monarch	HP:0001574	Abnormality of the integument	Upregulated	No significant change	No significant change	FALSE	FALSE
RPL35	ENSP00000259469	Monarch	HP:0001595	Abnormal hair morphology	Upregulated	No significant change	No significant change	FALSE	FALSE
RPL35	ENSP00000259469	Monarch	HP:0001626	Abnormality of the cardiovascular system	Upregulated	No significant change	No significant change	FALSE	FALSE
RPL35	ENSP00000259469	Monarch	HP:0001627	Abnormal heart morphology	Upregulated	No significant change	No significant change	FALSE	FALSE
RPL35	ENSP00000259469	Monarch	HP:0001629	Ventricular septal defect	Upregulated	No significant change	No significant change	FALSE	FALSE
RPL35	ENSP00000259469	Monarch	HP:0001631	Atrial septal defect	Upregulated	No significant change	No significant change	FALSE	FALSE
RPL35	ENSP00000259469	Monarch	HP:0001671	Abnormal cardiac septum morphology	Upregulated	No significant change	No significant change	FALSE	FALSE
RPL35	ENSP00000259469	Monarch	HP:0001679	Abnormal aortic morphology	Upregulated	No significant change	No significant change	FALSE	FALSE
RPL35	ENSP00000259469	Monarch	HP:0001680	Coarctation of aorta	Upregulated	No significant change	No significant change	FALSE	FALSE
RPL35	ENSP00000259469	Monarch	HP:0001713	Abnormal cardiac ventricle morphology	Upregulated	No significant change	No significant change	FALSE	FALSE
RPL35	ENSP00000259469	Monarch	HP:0001789	Hydrops fetalis	Upregulated	No significant change	No significant change	FALSE	FALSE
RPL35	ENSP00000259469	Monarch	HP:0001790	Nonimmune hydrops fetalis	Upregulated	No significant change	No significant change	FALSE	TRUE
RPL35	ENSP00000259469	Monarch	HP:0001871	Abnormality of blood and blood-forming tissues	Upregulated	No significant change	No significant change	FALSE	FALSE
RPL35	ENSP00000259469	Monarch	HP:0001872	Abnormality of thrombocytes	Upregulated	No significant change	No significant change	FALSE	FALSE
RPL35	ENSP00000259469	Monarch	HP:0001873	Thrombocytopenia	Upregulated	No significant change	No significant change	FALSE	FALSE
RPL35	ENSP00000259469	Monarch	HP:0001874	Abnormality of neutrophils	Upregulated	No significant change	No significant change	FALSE	TRUE
RPL35	ENSP00000259469	Monarch	HP:0001875	Neutropenia	Upregulated	No significant change	No significant change	FALSE	FALSE
RPL35	ENSP00000259469	Monarch	HP:0001877	Abnormal erythrocyte morphology	Upregulated	No significant change	No significant change	FALSE	FALSE
RPL35	ENSP00000259469	Monarch	HP:0001881	Abnormal leukocyte morphology	Upregulated	No significant change	No significant change	FALSE	TRUE
RPL35	ENSP00000259469	Monarch	HP:0001882	Leukopenia	Upregulated	No significant change	No significant change	FALSE	FALSE
RPL35	ENSP00000259469	Monarch	HP:0001894	Thrombocytosis	Upregulated	No significant change	No significant change	FALSE	FALSE
RPL35	ENSP00000259469	Monarch	HP:0001895	Normochromic anemia	Upregulated	No significant change	No significant change	FALSE	FALSE
RPL35	ENSP00000259469	Monarch	HP:0001896	Reticulocytopenia	Upregulated	No significant change	No significant change	FALSE	FALSE
RPL35	ENSP00000259469	Monarch	HP:0001903	Anemia	Upregulated	No significant change	No significant change	FALSE	FALSE
RPL35	ENSP00000259469	Monarch	HP:0001909	Leukemia	Upregulated	No significant change	No significant change	FALSE	FALSE
RPL35	ENSP00000259469	Monarch	HP:0001911	Abnormal granulocyte morphology	Upregulated	No significant change	No significant change	FALSE	TRUE
RPL35	ENSP00000259469	Monarch	HP:0001939	Abnormality of metabolism/homeostasis	Upregulated	No significant change	No significant change	FALSE	FALSE
RPL35	ENSP00000259469	Monarch	HP:0001965	Abnormal scalp morphology	Upregulated	No significant change	No significant change	FALSE	FALSE
RPL35	ENSP00000259469	Monarch	HP:0001972	Macrocytic anemia	Upregulated	No significant change	No significant change	FALSE	FALSE
RPL35	ENSP00000259469	Monarch	HP:0002011	Morphological central nervous system abnormality	Upregulated	No significant change	No significant change	FALSE	FALSE
RPL35	ENSP00000259469	Monarch	HP:0002060	Abnormal cerebral morphology	Upregulated	No significant change	No significant change	FALSE	FALSE
RPL35	ENSP00000259469	Monarch	HP:0002242	Abnormal intestine morphology	Upregulated	No significant change	No significant change	FALSE	FALSE
RPL35	ENSP00000259469	Monarch	HP:0002250	Abnormal large intestine morphology	Upregulated	No significant change	No significant change	FALSE	FALSE
RPL35	ENSP00000259469	Monarch	HP:0002488	Acute leukemia	Upregulated	No significant change	No significant change	FALSE	FALSE
RPL35	ENSP00000259469	Monarch	HP:0002597	Abnormality of the vasculature	Upregulated	No significant change	No significant change	FALSE	FALSE
RPL35	ENSP00000259469	Monarch	HP:0002664	Neoplasm	Upregulated	No significant change	No significant change	FALSE	FALSE
RPL35	ENSP00000259469	Monarch	HP:0002669	Osteosarcoma	Upregulated	No significant change	No significant change	FALSE	FALSE
RPL35	ENSP00000259469	Monarch	HP:0002672	Gastrointestinal carcinoma	Upregulated	No significant change	No significant change	FALSE	FALSE
RPL35	ENSP00000259469	Monarch	HP:0002715	Abnormality of the immune system	Upregulated	No significant change	No significant change	FALSE	TRUE
RPL35	ENSP00000259469	Monarch	HP:0002813	Abnormality of limb bone morphology	Upregulated	No significant change	No significant change	FALSE	FALSE
RPL35	ENSP00000259469	Monarch	HP:0002817	Abnormality of the upper limb	Upregulated	No significant change	No significant change	FALSE	FALSE
RPL35	ENSP00000259469	Monarch	HP:0002863	Myelodysplasia	Upregulated	No significant change	No significant change	FALSE	FALSE
RPL35	ENSP00000259469	Monarch	HP:0002977	Aplasia/Hypoplasia involving the central nervous system	Upregulated	No significant change	No significant change	FALSE	FALSE
RPL35	ENSP00000259469	Monarch	HP:0003011	Abnormality of the musculature	Upregulated	No significant change	No significant change	FALSE	FALSE
RPL35	ENSP00000259469	Monarch	HP:0003319	Abnormality of the cervical spine	Upregulated	No significant change	No significant change	FALSE	FALSE
RPL35	ENSP00000259469	Monarch	HP:0004275	Duplication of hand bones	Upregulated	No significant change	No significant change	FALSE	FALSE
RPL35	ENSP00000259469	Monarch	HP:0004312	Abnormal reticulocyte morphology	Upregulated	No significant change	No significant change	FALSE	FALSE
RPL35	ENSP00000259469	Monarch	HP:0004322	Short stature	Upregulated	No significant change	No significant change	FALSE	FALSE
RPL35	ENSP00000259469	Monarch	HP:0004323	Abnormality of body weight	Upregulated	No significant change	No significant change	FALSE	FALSE
RPL35	ENSP00000259469	Monarch	HP:0004325	Decreased body weight	Upregulated	No significant change	No significant change	FALSE	FALSE
RPL35	ENSP00000259469	Monarch	HP:0004328	Abnormal anterior eye segment morphology	Upregulated	No significant change	No significant change	FALSE	FALSE
RPL35	ENSP00000259469	Monarch	HP:0004372	Reduced consciousness/confusion	Upregulated	No significant change	No significant change	FALSE	FALSE
RPL35	ENSP00000259469	Monarch	HP:0004377	Hematological neoplasm	Upregulated	No significant change	No significant change	FALSE	FALSE
RPL35	ENSP00000259469	Monarch	HP:0004808	Acute myeloid leukemia	Upregulated	No significant change	No significant change	FALSE	FALSE
RPL35	ENSP00000259469	Monarch	HP:0005105	Abnormal nasal morphology	Upregulated	No significant change	No significant change	FALSE	FALSE
RPL35	ENSP00000259469	Monarch	HP:0005120	Abnormal cardiac atrium morphology	Upregulated	No significant change	No significant change	FALSE	FALSE
RPL35	ENSP00000259469	Monarch	HP:0005280	Depressed nasal bridge	Upregulated	No significant change	No significant change	FALSE	FALSE
RPL35	ENSP00000259469	Monarch	HP:0005518	Increased mean corpuscular volume	Upregulated	No significant change	No significant change	FALSE	FALSE
RPL35	ENSP00000259469	Monarch	HP:0005532	Macrocytic dyserythropoietic anemia	Upregulated	No significant change	No significant change	FALSE	FALSE
RPL35	ENSP00000259469	Monarch	HP:0005918	Abnormal finger phalanx morphology	Upregulated	No significant change	No significant change	FALSE	FALSE
RPL35	ENSP00000259469	Monarch	HP:0005922	Abnormal hand morphology	Upregulated	No significant change	No significant change	FALSE	FALSE
RPL35	ENSP00000259469	Monarch	HP:0005927	Aplasia/hypoplasia involving bones of the hand	Upregulated	No significant change	No significant change	FALSE	FALSE
RPL35	ENSP00000259469	Monarch	HP:0006265	Aplasia/Hypoplasia of fingers	Upregulated	No significant change	No significant change	FALSE	FALSE
RPL35	ENSP00000259469	Monarch	HP:0006496	Aplasia/hypoplasia involving bones of the upper limbs	Upregulated	No significant change	No significant change	FALSE	FALSE
RPL35	ENSP00000259469	Monarch	HP:0006749	Malignant gastrointestinal tract tumors	Upregulated	No significant change	No significant change	FALSE	FALSE
RPL35	ENSP00000259469	Monarch	HP:0006758	Malignant genitourinary tract tumor	Upregulated	No significant change	No significant change	FALSE	FALSE
RPL35	ENSP00000259469	Monarch	HP:0007364	Aplasia/Hypoplasia of the cerebrum	Upregulated	No significant change	No significant change	FALSE	FALSE
RPL35	ENSP00000259469	Monarch	HP:0007378	Neoplasm of the gastrointestinal tract	Upregulated	No significant change	No significant change	FALSE	FALSE
RPL35	ENSP00000259469	Monarch	HP:0007379	Neoplasm of the genitourinary tract	Upregulated	No significant change	No significant change	FALSE	FALSE
RPL35	ENSP00000259469	Monarch	HP:0007700	Ocular anterior segment dysgenesis	Upregulated	No significant change	No significant change	FALSE	FALSE
RPL35	ENSP00000259469	Monarch	HP:0008551	Microtia	Upregulated	No significant change	No significant change	FALSE	FALSE
RPL35	ENSP00000259469	Monarch	HP:0008678	Renal hypoplasia/aplasia	Upregulated	No significant change	No significant change	FALSE	FALSE
RPL35	ENSP00000259469	Monarch	HP:0008771	Aplasia/Hypoplasia of the ear	Upregulated	No significant change	No significant change	FALSE	FALSE
RPL35	ENSP00000259469	Monarch	HP:0008772	Aplasia/Hypoplasia of the external ear	Upregulated	No significant change	No significant change	FALSE	FALSE
RPL35	ENSP00000259469	Monarch	HP:0009115	Aplasia/hypoplasia involving the skeleton	Upregulated	No significant change	No significant change	FALSE	FALSE
RPL35	ENSP00000259469	Monarch	HP:0009116	Aplasia/Hypoplasia involving bones of the skull	Upregulated	No significant change	No significant change	FALSE	FALSE
RPL35	ENSP00000259469	Monarch	HP:0009118	Aplasia/Hypoplasia of the mandible	Upregulated	No significant change	No significant change	FALSE	FALSE
RPL35	ENSP00000259469	Monarch	HP:0009121	Abnormal axial skeleton morphology	Upregulated	No significant change	No significant change	FALSE	FALSE
RPL35	ENSP00000259469	Monarch	HP:0009122	Aplasia/hypoplasia affecting bones of the axial skeleton	Upregulated	No significant change	No significant change	FALSE	FALSE
RPL35	ENSP00000259469	Monarch	HP:0009127	Abnormality of the musculature of the limbs	Upregulated	No significant change	No significant change	FALSE	FALSE
RPL35	ENSP00000259469	Monarch	HP:0009142	Duplication of bones involving the upper extremities	Upregulated	No significant change	No significant change	FALSE	FALSE
RPL35	ENSP00000259469	Monarch	HP:0009380	Aplasia of the fingers	Upregulated	No significant change	No significant change	FALSE	FALSE
RPL35	ENSP00000259469	Monarch	HP:0009381	Short finger	Upregulated	No significant change	No significant change	FALSE	FALSE
RPL35	ENSP00000259469	Monarch	HP:0009553	Abnormality of the hairline	Upregulated	No significant change	No significant change	FALSE	FALSE
RPL35	ENSP00000259469	Monarch	HP:0009601	Aplasia/Hypoplasia of the thumb	Upregulated	No significant change	No significant change	FALSE	FALSE
RPL35	ENSP00000259469	Monarch	HP:0009602	Abnormality of thumb phalanx	Upregulated	No significant change	No significant change	FALSE	FALSE
RPL35	ENSP00000259469	Monarch	HP:0009777	Absent thumb	Upregulated	No significant change	No significant change	FALSE	FALSE
RPL35	ENSP00000259469	Monarch	HP:0009778	Short thumb	Upregulated	No significant change	No significant change	FALSE	FALSE
RPL35	ENSP00000259469	Monarch	HP:0009815	Aplasia/hypoplasia of the extremities	Upregulated	No significant change	No significant change	FALSE	FALSE
RPL35	ENSP00000259469	Monarch	HP:0009942	Duplication of thumb phalanx	Upregulated	No significant change	No significant change	FALSE	FALSE
RPL35	ENSP00000259469	Monarch	HP:0009944	Partial duplication of thumb phalanx	Upregulated	No significant change	No significant change	FALSE	FALSE
RPL35	ENSP00000259469	Monarch	HP:0009997	Duplication of phalanx of hand	Upregulated	No significant change	No significant change	FALSE	FALSE
RPL35	ENSP00000259469	Monarch	HP:0009999	Partial duplication of the phalanx of hand	Upregulated	No significant change	No significant change	FALSE	FALSE
RPL35	ENSP00000259469	Monarch	HP:0010438	Abnormal ventricular septum morphology	Upregulated	No significant change	No significant change	FALSE	FALSE
RPL35	ENSP00000259469	Monarch	HP:0010461	Abnormality of the male genitalia	Upregulated	No significant change	No significant change	FALSE	FALSE
RPL35	ENSP00000259469	Monarch	HP:0010622	Neoplasm of the skeletal system	Upregulated	No significant change	No significant change	FALSE	FALSE
RPL35	ENSP00000259469	Monarch	HP:0010720	Abnormal hair pattern	Upregulated	No significant change	No significant change	FALSE	FALSE
RPL35	ENSP00000259469	Monarch	HP:0010935	Abnormality of the upper urinary tract	Upregulated	No significant change	No significant change	FALSE	FALSE
RPL35	ENSP00000259469	Monarch	HP:0010936	Abnormality of the lower urinary tract	Upregulated	No significant change	No significant change	FALSE	FALSE
RPL35	ENSP00000259469	Monarch	HP:0010972	Anemia of inadequate production	Upregulated	No significant change	No significant change	FALSE	FALSE
RPL35	ENSP00000259469	Monarch	HP:0010974	Abnormal myeloid leukocyte morphology	Upregulated	No significant change	No significant change	FALSE	TRUE
RPL35	ENSP00000259469	Monarch	HP:0010987	Abnormal cellular immune system morphology	Upregulated	No significant change	No significant change	FALSE	TRUE
RPL35	ENSP00000259469	Monarch	HP:0011004	Abnormal systemic arterial morphology	Upregulated	No significant change	No significant change	FALSE	FALSE
RPL35	ENSP00000259469	Monarch	HP:0011024	Abnormality of the gastrointestinal tract	Upregulated	No significant change	No significant change	FALSE	FALSE
RPL35	ENSP00000259469	Monarch	HP:0011032	Abnormality of fluid regulation	Upregulated	No significant change	No significant change	FALSE	FALSE
RPL35	ENSP00000259469	Monarch	HP:0011121	Abnormality of skin morphology	Upregulated	No significant change	No significant change	FALSE	FALSE
RPL35	ENSP00000259469	Monarch	HP:0011138	Abnormality of skin adnexa morphology	Upregulated	No significant change	No significant change	FALSE	FALSE
RPL35	ENSP00000259469	Monarch	HP:0011297	Abnormal digit morphology	Upregulated	No significant change	No significant change	FALSE	FALSE
RPL35	ENSP00000259469	Monarch	HP:0011361	Congenital abnormal hair pattern	Upregulated	No significant change	No significant change	FALSE	FALSE
RPL35	ENSP00000259469	Monarch	HP:0011446	Abnormality of higher mental function	Upregulated	No significant change	No significant change	FALSE	FALSE
RPL35	ENSP00000259469	Monarch	HP:0011792	Neoplasm by histology	Upregulated	No significant change	No significant change	FALSE	FALSE
RPL35	ENSP00000259469	Monarch	HP:0011793	Neoplasm by anatomical site	Upregulated	No significant change	No significant change	FALSE	FALSE
RPL35	ENSP00000259469	Monarch	HP:0011805	Abnormal skeletal muscle morphology	Upregulated	No significant change	No significant change	FALSE	FALSE
RPL35	ENSP00000259469	Monarch	HP:0011821	Abnormal facial skeleton morphology	Upregulated	No significant change	No significant change	FALSE	FALSE
RPL35	ENSP00000259469	Monarch	HP:0011842	Abnormal skeletal morphology	Upregulated	No significant change	No significant change	FALSE	FALSE
RPL35	ENSP00000259469	Monarch	HP:0011844	Abnormal appendicular skeleton morphology	Upregulated	No significant change	No significant change	FALSE	FALSE
RPL35	ENSP00000259469	Monarch	HP:0011873	Abnormal platelet count	Upregulated	No significant change	No significant change	FALSE	FALSE
RPL35	ENSP00000259469	Monarch	HP:0011875	Abnormal platelet morphology	Upregulated	No significant change	No significant change	FALSE	FALSE
RPL35	ENSP00000259469	Monarch	HP:0011893	Abnormal leukocyte count	Upregulated	No significant change	No significant change	FALSE	TRUE
RPL35	ENSP00000259469	Monarch	HP:0011902	Abnormal hemoglobin	Upregulated	No significant change	No significant change	FALSE	FALSE
RPL35	ENSP00000259469	Monarch	HP:0011904	Persistence of hemoglobin F	Upregulated	No significant change	No significant change	FALSE	FALSE
RPL35	ENSP00000259469	Monarch	HP:0011927	Short digit	Upregulated	No significant change	No significant change	FALSE	FALSE
RPL35	ENSP00000259469	Monarch	HP:0011991	Abnormal neutrophil count	Upregulated	No significant change	No significant change	FALSE	TRUE
RPL35	ENSP00000259469	Monarch	HP:0011994	Abnormal atrial septum morphology	Upregulated	No significant change	No significant change	FALSE	FALSE
RPL35	ENSP00000259469	Monarch	HP:0012131	Abnormal number of erythroid precursors	Upregulated	No significant change	No significant change	FALSE	FALSE
RPL35	ENSP00000259469	Monarch	HP:0012133	Erythroid hypoplasia	Upregulated	No significant change	No significant change	FALSE	FALSE
RPL35	ENSP00000259469	Monarch	HP:0012210	Abnormal renal morphology	Upregulated	No significant change	No significant change	FALSE	FALSE
RPL35	ENSP00000259469	Monarch	HP:0012243	Abnormal reproductive system morphology	Upregulated	No significant change	No significant change	FALSE	FALSE
RPL35	ENSP00000259469	Monarch	HP:0012337	Abnormal homeostasis	Upregulated	No significant change	No significant change	FALSE	FALSE
RPL35	ENSP00000259469	Monarch	HP:0012372	Abnormal eye morphology	Upregulated	No significant change	No significant change	FALSE	FALSE
RPL35	ENSP00000259469	Monarch	HP:0012373	Abnormal eye physiology	Upregulated	No significant change	No significant change	FALSE	FALSE
RPL35	ENSP00000259469	Monarch	HP:0012379	Abnormal enzyme/coenzyme activity	Upregulated	No significant change	No significant change	FALSE	FALSE
RPL35	ENSP00000259469	Monarch	HP:0012410	Pure red cell aplasia	Upregulated	No significant change	No significant change	FALSE	FALSE
RPL35	ENSP00000259469	Monarch	HP:0012443	Abnormality of brain morphology	Upregulated	No significant change	No significant change	FALSE	FALSE
RPL35	ENSP00000259469	Monarch	HP:0012638	Abnormal nervous system physiology	Upregulated	No significant change	No significant change	FALSE	FALSE
RPL35	ENSP00000259469	Monarch	HP:0012639	Abnormal nervous system morphology	Upregulated	No significant change	No significant change	FALSE	FALSE
RPL35	ENSP00000259469	Monarch	HP:0012718	Morphological abnormality of the gastrointestinal tract	Upregulated	No significant change	No significant change	FALSE	FALSE
RPL35	ENSP00000259469	Monarch	HP:0012758	Neurodevelopmental delay	Upregulated	No significant change	No significant change	FALSE	FALSE
RPL35	ENSP00000259469	Monarch	HP:0012759	Neurodevelopmental abnormality	Upregulated	No significant change	No significant change	FALSE	FALSE
RPL35	ENSP00000259469	Monarch	HP:0020118	Radial artery aplasia	Upregulated	No significant change	No significant change	FALSE	FALSE
RPL35	ENSP00000259469	Monarch	HP:0025015	Abnormal vascular morphology	Upregulated	No significant change	No significant change	FALSE	FALSE
RPL35	ENSP00000259469	Monarch	HP:0025031	Abnormality of the digestive system	Upregulated	No significant change	No significant change	FALSE	FALSE
RPL35	ENSP00000259469	Monarch	HP:0025033	Abnormality of digestive system morphology	Upregulated	No significant change	No significant change	FALSE	FALSE
RPL35	ENSP00000259469	Monarch	HP:0025065	Abnormal mean corpuscular volume	Upregulated	No significant change	No significant change	FALSE	FALSE
RPL35	ENSP00000259469	Monarch	HP:0025668	Abnormal neck morphology	Upregulated	No significant change	No significant change	FALSE	FALSE
RPL35	ENSP00000259469	Monarch	HP:0030270	Elevated red cell adenosine deaminase level	Upregulated	No significant change	No significant change	FALSE	FALSE
RPL35	ENSP00000259469	Monarch	HP:0030272	Abnormal erythrocyte enzyme level	Upregulated	No significant change	No significant change	FALSE	FALSE
RPL35	ENSP00000259469	Monarch	HP:0030669	Abnormal ocular adnexa morphology	Upregulated	No significant change	No significant change	FALSE	FALSE
RPL35	ENSP00000259469	Monarch	HP:0030680	Abnormality of cardiovascular system morphology	Upregulated	No significant change	No significant change	FALSE	FALSE
RPL35	ENSP00000259469	Monarch	HP:0030791	Abnormal jaw morphology	Upregulated	No significant change	No significant change	FALSE	FALSE
RPL35	ENSP00000259469	Monarch	HP:0030962	Abnormal morphology of the great vessels	Upregulated	No significant change	No significant change	FALSE	FALSE
RPL35	ENSP00000259469	Monarch	HP:0031640	Abnormal radial artery morphology	Upregulated	No significant change	No significant change	FALSE	FALSE
RPL35	ENSP00000259469	Monarch	HP:0031703	Abnormal ear morphology	Upregulated	No significant change	No significant change	FALSE	FALSE
RPL35	ENSP00000259469	Monarch	HP:0031816	Abnormal oral morphology	Upregulated	No significant change	No significant change	FALSE	FALSE
RPL35	ENSP00000259469	Monarch	HP:0032039	Abnormality of the ocular adnexa	Upregulated	No significant change	No significant change	FALSE	FALSE
RPL35	ENSP00000259469	Monarch	HP:0032076	Abnormal male urethral meatus morphology	Upregulated	No significant change	No significant change	FALSE	FALSE
RPL35	ENSP00000259469	Monarch	HP:0032251	Abnormal immune system morphology	Upregulated	No significant change	No significant change	FALSE	TRUE
RPL35	ENSP00000259469	Monarch	HP:0032309	Abnormal granulocyte count	Upregulated	No significant change	No significant change	FALSE	TRUE
RPL35	ENSP00000259469	Monarch	HP:0033127	Abnormality of the musculoskeletal system	Upregulated	No significant change	No significant change	FALSE	FALSE
RPL35	ENSP00000259469	Monarch	HP:0033353	Abnormal blood vessel morphology	Upregulated	No significant change	No significant change	FALSE	FALSE
RPL35	ENSP00000259469	Monarch	HP:0034057	Fetal anomaly	Upregulated	No significant change	No significant change	FALSE	FALSE
RPL35	ENSP00000259469	Monarch	HP:0034058	Abnormal fetal morphology	Upregulated	No significant change	No significant change	FALSE	FALSE
RPL35	ENSP00000259469	Monarch	HP:0040064	Abnormality of limbs	Upregulated	No significant change	No significant change	FALSE	FALSE
RPL35	ENSP00000259469	Monarch	HP:0040068	Abnormality of limb bone	Upregulated	No significant change	No significant change	FALSE	FALSE
RPL35	ENSP00000259469	Monarch	HP:0040195	Decreased head circumference	Upregulated	No significant change	No significant change	FALSE	FALSE
RPL35	ENSP00000259469	Monarch	HP:0040273	Adenocarcinoma of the intestines	Upregulated	No significant change	No significant change	FALSE	FALSE
RPL35	ENSP00000259469	Monarch	HP:0040275	Adenocarcinoma of the large intestine	Upregulated	No significant change	No significant change	FALSE	FALSE
RPL35	ENSP00000259469	Monarch	HP:0040276	Adenocarcinoma of the colon	Upregulated	No significant change	No significant change	FALSE	FALSE
RPL35	ENSP00000259469	Monarch	HP:0045060	Aplasia/hypoplasia involving bones of the extremities	Upregulated	No significant change	No significant change	FALSE	FALSE
RPL35	ENSP00000259469	Monarch	HP:0100037	Abnormality of the scalp hair	Upregulated	No significant change	No significant change	FALSE	FALSE
RPL35	ENSP00000259469	Monarch	HP:0100242	Sarcoma	Upregulated	No significant change	No significant change	FALSE	FALSE
RPL35	ENSP00000259469	Monarch	HP:0100273	Neoplasm of the colon	Upregulated	No significant change	No significant change	FALSE	FALSE
RPL35	ENSP00000259469	Monarch	HP:0100542	Abnormal localization of kidney	Upregulated	No significant change	No significant change	FALSE	FALSE
