## Supplemental Tables for "Genetic and transcriptomic determinants of disseminated coccidioidomycosis identify a founder variant in *NLRX1* and ancestry-specific rare variants in immune response genes" (part 3 of 3)

### Sheet: Table S4 STRING PPI gene annota (continued)
Gene name	Protein ID	Source	Term	Term description	DCM vs. UVF	CPC vs. UVF	DCM vs. CPC	Significant PPI term	Immune annotation
RPL35	ENSP00000259469	Monarch	HP:0100547	Abnormal forebrain morphology	Upregulated	No significant change	No significant change	FALSE	FALSE
RPL35	ENSP00000259469	Monarch	HP:0100627	Displacement of the urethral meatus	Upregulated	No significant change	No significant change	FALSE	FALSE
RPL35	ENSP00000259469	Monarch	HP:0100736	Abnormal soft palate morphology	Upregulated	No significant change	No significant change	FALSE	FALSE
RPL35	ENSP00000259469	Monarch	HP:0100834	Neoplasm of the large intestine	Upregulated	No significant change	No significant change	FALSE	FALSE
RPL35	ENSP00000259469	Monarch	HP:0100886	Abnormality of globe location	Upregulated	No significant change	No significant change	FALSE	FALSE
RPL35	ENSP00000259469	Monarch	HP:0410030	Cleft lip	Upregulated	No significant change	No significant change	FALSE	FALSE
RPL35	ENSP00000259469	UniProt Keywords	KW-0007	Acetylation	Upregulated	No significant change	No significant change	FALSE	FALSE
RPL35	ENSP00000259469	UniProt Keywords	KW-0597	Phosphoprotein	Upregulated	No significant change	No significant change	FALSE	FALSE
RPL35	ENSP00000259469	UniProt Keywords	KW-0687	Ribonucleoprotein	Upregulated	No significant change	No significant change	FALSE	FALSE
RPL35	ENSP00000259469	UniProt Keywords	KW-0689	Ribosomal protein	Upregulated	No significant change	No significant change	TRUE	FALSE
RPL35	ENSP00000259469	UniProt Keywords	KW-0832	Ubl conjugation	Upregulated	No significant change	No significant change	TRUE	FALSE
RPL35	ENSP00000259469	UniProt Keywords	KW-1017	Isopeptide bond	Upregulated	No significant change	No significant change	FALSE	FALSE
RPL35	ENSP00000259469	UniProt Keywords	KW-1024	Diamond-Blackfan anemia	Upregulated	No significant change	No significant change	TRUE	FALSE
RPL35	ENSP00000259469	Pfam	PF00831	Ribosomal L29 protein	Upregulated	No significant change	No significant change	FALSE	FALSE
RPL35	ENSP00000259469	InterPro	IPR001854	Ribosomal protein L29/L35	Upregulated	No significant change	No significant change	FALSE	FALSE
RPL35	ENSP00000259469	InterPro	IPR018254	Ribosomal protein L29, conserved site	Upregulated	No significant change	No significant change	FALSE	FALSE
RPL35	ENSP00000259469	InterPro	IPR036049	Ribosomal protein L29/L35 superfamily	Upregulated	No significant change	No significant change	FALSE	FALSE
RPL35	ENSP00000259469	InterPro	IPR045059	60S ribosomal protein L35	Upregulated	No significant change	No significant change	FALSE	FALSE
RPL36	ENSP00000464342	GO Process	GO:0002181	Cytoplasmic translation	Upregulated	No significant change	No significant change	TRUE	FALSE
RPL36	ENSP00000464342	GO Process	GO:0006412	Translation	Upregulated	No significant change	No significant change	TRUE	FALSE
RPL36	ENSP00000464342	GO Process	GO:0006518	Peptide metabolic process	Upregulated	No significant change	No significant change	FALSE	FALSE
RPL36	ENSP00000464342	GO Process	GO:0006807	Nitrogen compound metabolic process	Upregulated	No significant change	No significant change	FALSE	FALSE
RPL36	ENSP00000464342	GO Process	GO:0008152	Metabolic process	Upregulated	No significant change	No significant change	FALSE	FALSE
RPL36	ENSP00000464342	GO Process	GO:0009058	Biosynthetic process	Upregulated	No significant change	No significant change	FALSE	FALSE
RPL36	ENSP00000464342	GO Process	GO:0009059	Macromolecule biosynthetic process	Upregulated	No significant change	No significant change	FALSE	FALSE
RPL36	ENSP00000464342	GO Process	GO:0009987	Cellular process	Upregulated	No significant change	No significant change	FALSE	FALSE
RPL36	ENSP00000464342	GO Process	GO:0010467	Gene expression	Upregulated	No significant change	No significant change	FALSE	FALSE
RPL36	ENSP00000464342	GO Process	GO:0019538	Protein metabolic process	Upregulated	No significant change	No significant change	FALSE	FALSE
RPL36	ENSP00000464342	GO Process	GO:0034641	Cellular nitrogen compound metabolic process	Upregulated	No significant change	No significant change	FALSE	FALSE
RPL36	ENSP00000464342	GO Process	GO:0034645	Cellular macromolecule biosynthetic process	Upregulated	No significant change	No significant change	TRUE	FALSE
RPL36	ENSP00000464342	GO Process	GO:0043043	Peptide biosynthetic process	Upregulated	No significant change	No significant change	FALSE	FALSE
RPL36	ENSP00000464342	GO Process	GO:0043170	Macromolecule metabolic process	Upregulated	No significant change	No significant change	FALSE	FALSE
RPL36	ENSP00000464342	GO Process	GO:0043603	Cellular amide metabolic process	Upregulated	No significant change	No significant change	FALSE	FALSE
RPL36	ENSP00000464342	GO Process	GO:0043604	Amide biosynthetic process	Upregulated	No significant change	No significant change	FALSE	FALSE
RPL36	ENSP00000464342	GO Process	GO:0044237	Cellular metabolic process	Upregulated	No significant change	No significant change	FALSE	FALSE
RPL36	ENSP00000464342	GO Process	GO:0044238	Primary metabolic process	Upregulated	No significant change	No significant change	FALSE	FALSE
RPL36	ENSP00000464342	GO Process	GO:0044249	Cellular biosynthetic process	Upregulated	No significant change	No significant change	FALSE	FALSE
RPL36	ENSP00000464342	GO Process	GO:0044260	Cellular macromolecule metabolic process	Upregulated	No significant change	No significant change	FALSE	FALSE
RPL36	ENSP00000464342	GO Process	GO:0044271	Cellular nitrogen compound biosynthetic process	Upregulated	No significant change	No significant change	FALSE	FALSE
RPL36	ENSP00000464342	GO Process	GO:0071704	Organic substance metabolic process	Upregulated	No significant change	No significant change	FALSE	FALSE
RPL36	ENSP00000464342	GO Process	GO:1901564	Organonitrogen compound metabolic process	Upregulated	No significant change	No significant change	FALSE	FALSE
RPL36	ENSP00000464342	GO Process	GO:1901566	Organonitrogen compound biosynthetic process	Upregulated	No significant change	No significant change	FALSE	FALSE
RPL36	ENSP00000464342	GO Process	GO:1901576	Organic substance biosynthetic process	Upregulated	No significant change	No significant change	FALSE	FALSE
RPL36	ENSP00000464342	GO Function	GO:0003676	Nucleic acid binding	Upregulated	No significant change	No significant change	FALSE	FALSE
RPL36	ENSP00000464342	GO Function	GO:0003723	RNA binding	Upregulated	No significant change	No significant change	FALSE	FALSE
RPL36	ENSP00000464342	GO Function	GO:0003735	Structural constituent of ribosome	Upregulated	No significant change	No significant change	TRUE	FALSE
RPL36	ENSP00000464342	GO Function	GO:0005198	Structural molecule activity	Upregulated	No significant change	No significant change	TRUE	FALSE
RPL36	ENSP00000464342	GO Function	GO:0005488	Binding	Upregulated	No significant change	No significant change	FALSE	FALSE
RPL36	ENSP00000464342	GO Function	GO:0097159	Organic cyclic compound binding	Upregulated	No significant change	No significant change	FALSE	FALSE
RPL36	ENSP00000464342	GO Function	GO:1901363	Heterocyclic compound binding	Upregulated	No significant change	No significant change	FALSE	FALSE
RPL36	ENSP00000464342	GO Component	GO:0005622	Intracellular anatomical structure	Upregulated	No significant change	No significant change	FALSE	FALSE
RPL36	ENSP00000464342	GO Component	GO:0005634	Nucleus	Upregulated	No significant change	No significant change	FALSE	FALSE
RPL36	ENSP00000464342	GO Component	GO:0005730	Nucleolus	Upregulated	No significant change	No significant change	FALSE	FALSE
RPL36	ENSP00000464342	GO Component	GO:0005737	Cytoplasm	Upregulated	No significant change	No significant change	TRUE	FALSE
RPL36	ENSP00000464342	GO Component	GO:0005783	Endoplasmic reticulum	Upregulated	No significant change	No significant change	FALSE	FALSE
RPL36	ENSP00000464342	GO Component	GO:0005829	Cytosol	Upregulated	No significant change	No significant change	TRUE	FALSE
RPL36	ENSP00000464342	GO Component	GO:0005840	Ribosome	Upregulated	No significant change	No significant change	TRUE	FALSE
RPL36	ENSP00000464342	GO Component	GO:0005844	Polysome	Upregulated	No significant change	No significant change	TRUE	FALSE
RPL36	ENSP00000464342	GO Component	GO:0012505	Endomembrane system	Upregulated	No significant change	No significant change	FALSE	FALSE
RPL36	ENSP00000464342	GO Component	GO:0015934	Large ribosomal subunit	Upregulated	No significant change	No significant change	FALSE	FALSE
RPL36	ENSP00000464342	GO Component	GO:0016020	Membrane	Upregulated	No significant change	No significant change	FALSE	FALSE
RPL36	ENSP00000464342	GO Component	GO:0022625	Cytosolic large ribosomal subunit	Upregulated	No significant change	No significant change	TRUE	FALSE
RPL36	ENSP00000464342	GO Component	GO:0022626	Cytosolic ribosome	Upregulated	No significant change	No significant change	TRUE	FALSE
RPL36	ENSP00000464342	GO Component	GO:0031974	Membrane-enclosed lumen	Upregulated	No significant change	No significant change	FALSE	FALSE
RPL36	ENSP00000464342	GO Component	GO:0031981	Nuclear lumen	Upregulated	No significant change	No significant change	FALSE	FALSE
RPL36	ENSP00000464342	GO Component	GO:0032991	Protein-containing complex	Upregulated	No significant change	No significant change	FALSE	FALSE
RPL36	ENSP00000464342	GO Component	GO:0042788	Polysomal ribosome	Upregulated	No significant change	No significant change	TRUE	FALSE
RPL36	ENSP00000464342	GO Component	GO:0043226	Organelle	Upregulated	No significant change	No significant change	FALSE	FALSE
RPL36	ENSP00000464342	GO Component	GO:0043227	Membrane-bounded organelle	Upregulated	No significant change	No significant change	FALSE	FALSE
RPL36	ENSP00000464342	GO Component	GO:0043228	Non-membrane-bounded organelle	Upregulated	No significant change	No significant change	FALSE	FALSE
RPL36	ENSP00000464342	GO Component	GO:0043229	Intracellular organelle	Upregulated	No significant change	No significant change	FALSE	FALSE
RPL36	ENSP00000464342	GO Component	GO:0043231	Intracellular membrane-bounded organelle	Upregulated	No significant change	No significant change	FALSE	FALSE
RPL36	ENSP00000464342	GO Component	GO:0043232	Intracellular non-membrane-bounded organelle	Upregulated	No significant change	No significant change	FALSE	FALSE
RPL36	ENSP00000464342	GO Component	GO:0043233	Organelle lumen	Upregulated	No significant change	No significant change	FALSE	FALSE
RPL36	ENSP00000464342	GO Component	GO:0044391	Ribosomal subunit	Upregulated	No significant change	No significant change	TRUE	FALSE
RPL36	ENSP00000464342	GO Component	GO:0070013	Intracellular organelle lumen	Upregulated	No significant change	No significant change	FALSE	FALSE
RPL36	ENSP00000464342	GO Component	GO:0110165	Cellular anatomical entity	Upregulated	No significant change	No significant change	FALSE	FALSE
RPL36	ENSP00000464342	GO Component	GO:1990904	Ribonucleoprotein complex	Upregulated	No significant change	No significant change	TRUE	FALSE
RPL36	ENSP00000464342	KEGG	hsa03010	Ribosome	Upregulated	No significant change	No significant change	TRUE	FALSE
RPL36	ENSP00000464342	Reactome	HSA-1266738	Developmental Biology	Upregulated	No significant change	No significant change	TRUE	FALSE
RPL36	ENSP00000464342	Reactome	HSA-1430728	Metabolism	Upregulated	No significant change	No significant change	FALSE	FALSE
RPL36	ENSP00000464342	Reactome	HSA-156827	L13a-mediated translational silencing of Ceruloplasmin expression	Upregulated	No significant change	No significant change	TRUE	FALSE
RPL36	ENSP00000464342	Reactome	HSA-156842	Eukaryotic Translation Elongation	Upregulated	No significant change	No significant change	TRUE	FALSE
RPL36	ENSP00000464342	Reactome	HSA-156902	Peptide chain elongation	Upregulated	No significant change	No significant change	TRUE	FALSE
RPL36	ENSP00000464342	Reactome	HSA-1643685	Disease	Upregulated	No significant change	No significant change	TRUE	FALSE
RPL36	ENSP00000464342	Reactome	HSA-168255	Influenza Infection	Upregulated	No significant change	No significant change	FALSE	TRUE
RPL36	ENSP00000464342	Reactome	HSA-168273	Influenza Viral RNA Transcription and Replication	Upregulated	No significant change	No significant change	FALSE	TRUE
RPL36	ENSP00000464342	Reactome	HSA-1799339	SRP-dependent cotranslational protein targeting to membrane	Upregulated	No significant change	No significant change	TRUE	FALSE
RPL36	ENSP00000464342	Reactome	HSA-192823	Viral mRNA Translation	Upregulated	No significant change	No significant change	TRUE	TRUE
RPL36	ENSP00000464342	Reactome	HSA-2262752	Cellular responses to stress	Upregulated	No significant change	No significant change	TRUE	FALSE
RPL36	ENSP00000464342	Reactome	HSA-2408522	Selenoamino acid metabolism	Upregulated	No significant change	No significant change	FALSE	FALSE
RPL36	ENSP00000464342	Reactome	HSA-2408557	Selenocysteine synthesis	Upregulated	No significant change	No significant change	TRUE	FALSE
RPL36	ENSP00000464342	Reactome	HSA-376176	Signaling by ROBO receptors	Upregulated	No significant change	No significant change	FALSE	FALSE
RPL36	ENSP00000464342	Reactome	HSA-392499	Metabolism of proteins	Upregulated	No significant change	No significant change	TRUE	FALSE
RPL36	ENSP00000464342	Reactome	HSA-422475	Axon guidance	Upregulated	No significant change	No significant change	TRUE	FALSE
RPL36	ENSP00000464342	Reactome	HSA-5663205	Infectious disease	Upregulated	No significant change	No significant change	TRUE	TRUE
RPL36	ENSP00000464342	Reactome	HSA-6791226	Major pathway of rRNA processing in the nucleolus and cytosol	Upregulated	No significant change	No significant change	TRUE	FALSE
RPL36	ENSP00000464342	Reactome	HSA-71291	Metabolism of amino acids and derivatives	Upregulated	No significant change	No significant change	TRUE	FALSE
RPL36	ENSP00000464342	Reactome	HSA-72312	rRNA processing	Upregulated	No significant change	No significant change	FALSE	FALSE
RPL36	ENSP00000464342	Reactome	HSA-72613	Eukaryotic Translation Initiation	Upregulated	No significant change	No significant change	FALSE	FALSE
RPL36	ENSP00000464342	Reactome	HSA-72689	Formation of a pool of free 40S subunits	Upregulated	No significant change	No significant change	TRUE	FALSE
RPL36	ENSP00000464342	Reactome	HSA-72706	GTP hydrolysis and joining of the 60S ribosomal subunit	Upregulated	No significant change	No significant change	TRUE	FALSE
RPL36	ENSP00000464342	Reactome	HSA-72737	Cap-dependent Translation Initiation	Upregulated	No significant change	No significant change	FALSE	FALSE
RPL36	ENSP00000464342	Reactome	HSA-72764	Eukaryotic Translation Termination	Upregulated	No significant change	No significant change	TRUE	FALSE
RPL36	ENSP00000464342	Reactome	HSA-72766	Translation	Upregulated	No significant change	No significant change	TRUE	FALSE
RPL36	ENSP00000464342	Reactome	HSA-8868773	rRNA processing in the nucleus and cytosol	Upregulated	No significant change	No significant change	FALSE	FALSE
RPL36	ENSP00000464342	Reactome	HSA-8953854	Metabolism of RNA	Upregulated	No significant change	No significant change	FALSE	FALSE
RPL36	ENSP00000464342	Reactome	HSA-8953897	Cellular responses to stimuli	Upregulated	No significant change	No significant change	FALSE	FALSE
RPL36	ENSP00000464342	Reactome	HSA-9010553	Regulation of expression of SLITs and ROBOs	Upregulated	No significant change	No significant change	TRUE	FALSE
RPL36	ENSP00000464342	Reactome	HSA-927802	Nonsense-Mediated Decay (NMD)	Upregulated	No significant change	No significant change	FALSE	FALSE
RPL36	ENSP00000464342	Reactome	HSA-9633012	Response of EIF2AK4 (GCN2) to amino acid deficiency	Upregulated	No significant change	No significant change	TRUE	FALSE
RPL36	ENSP00000464342	Reactome	HSA-9675108	Nervous system development	Upregulated	No significant change	No significant change	FALSE	FALSE
RPL36	ENSP00000464342	Reactome	HSA-9711097	Cellular response to starvation	Upregulated	No significant change	No significant change	FALSE	FALSE
RPL36	ENSP00000464342	Reactome	HSA-975956	Nonsense Mediated Decay (NMD) independent of the Exon Junction Complex (EJC)	Upregulated	No significant change	No significant change	TRUE	FALSE
RPL36	ENSP00000464342	Reactome	HSA-975957	Nonsense Mediated Decay (NMD) enhanced by the Exon Junction Complex (EJC)	Upregulated	No significant change	No significant change	TRUE	FALSE
RPL36	ENSP00000464342	WikiPathways	WP477	Cytoplasmic ribosomal proteins	Upregulated	No significant change	No significant change	TRUE	FALSE
RPL36	ENSP00000464342	DISEASES	DOID:0080015	Physical disorder	Upregulated	No significant change	No significant change	FALSE	FALSE
RPL36	ENSP00000464342	DISEASES	DOID:12449	Aplastic anemia	Upregulated	No significant change	No significant change	FALSE	FALSE
RPL36	ENSP00000464342	DISEASES	DOID:1339	Diamond-Blackfan anemia	Upregulated	No significant change	No significant change	TRUE	FALSE
RPL36	ENSP00000464342	DISEASES	DOID:1342	Congenital hypoplastic anemia	Upregulated	No significant change	No significant change	FALSE	FALSE
RPL36	ENSP00000464342	DISEASES	DOID:2355	Anemia	Upregulated	No significant change	No significant change	FALSE	FALSE
RPL36	ENSP00000464342	DISEASES	DOID:4	Disease	Upregulated	No significant change	No significant change	TRUE	FALSE
RPL36	ENSP00000464342	DISEASES	DOID:7	Disease of anatomical entity	Upregulated	No significant change	No significant change	FALSE	FALSE
RPL36	ENSP00000464342	DISEASES	DOID:74	Hematopoietic system disease	Upregulated	No significant change	No significant change	FALSE	FALSE
RPL36	ENSP00000464342	TISSUES	BTO:0000000	Tissues, cell types and enzyme sources	Upregulated	No significant change	No significant change	FALSE	FALSE
RPL36	ENSP00000464342	TISSUES	BTO:0000042	Animal	Upregulated	No significant change	No significant change	FALSE	FALSE
RPL36	ENSP00000464342	TISSUES	BTO:0000089	Blood	Upregulated	No significant change	No significant change	TRUE	FALSE
RPL36	ENSP00000464342	TISSUES	BTO:0000431	Excretory gland	Upregulated	No significant change	No significant change	FALSE	FALSE
RPL36	ENSP00000464342	TISSUES	BTO:0000522	Gland	Upregulated	No significant change	No significant change	FALSE	FALSE
RPL36	ENSP00000464342	TISSUES	BTO:0000551	Lung cancer cell	Upregulated	No significant change	No significant change	FALSE	FALSE
RPL36	ENSP00000464342	TISSUES	BTO:0000570	Hematopoietic system	Upregulated	No significant change	No significant change	TRUE	FALSE
RPL36	ENSP00000464342	TISSUES	BTO:0000574	Hematopoietic cell	Upregulated	No significant change	No significant change	FALSE	FALSE
RPL36	ENSP00000464342	TISSUES	BTO:0000634	Integument	Upregulated	No significant change	No significant change	TRUE	FALSE
RPL36	ENSP00000464342	TISSUES	BTO:0000671	Kidney	Upregulated	No significant change	No significant change	FALSE	FALSE
RPL36	ENSP00000464342	TISSUES	BTO:0000751	Leukocyte	Upregulated	No significant change	No significant change	TRUE	TRUE
RPL36	ENSP00000464342	TISSUES	BTO:0000753	Lymphoid tissue	Upregulated	No significant change	No significant change	TRUE	FALSE
RPL36	ENSP00000464342	TISSUES	BTO:0000772	Lymphoblast	Upregulated	No significant change	No significant change	TRUE	FALSE
RPL36	ENSP00000464342	TISSUES	BTO:0000775	Lymphocyte	Upregulated	No significant change	No significant change	TRUE	TRUE
RPL36	ENSP00000464342	TISSUES	BTO:0001096	Lymphoid cell	Upregulated	No significant change	No significant change	FALSE	FALSE
RPL36	ENSP00000464342	TISSUES	BTO:0001244	Urinary tract	Upregulated	No significant change	No significant change	FALSE	FALSE
RPL36	ENSP00000464342	TISSUES	BTO:0001253	Skin	Upregulated	No significant change	No significant change	TRUE	FALSE
RPL36	ENSP00000464342	TISSUES	BTO:0001368	Thorax	Upregulated	No significant change	No significant change	FALSE	FALSE
RPL36	ENSP00000464342	TISSUES	BTO:0001488	Endocrine gland	Upregulated	No significant change	No significant change	FALSE	FALSE
RPL36	ENSP00000464342	TISSUES	BTO:0001489	Whole body	Upregulated	No significant change	No significant change	TRUE	FALSE
RPL36	ENSP00000464342	TISSUES	BTO:0001491	Viscus	Upregulated	No significant change	No significant change	TRUE	FALSE
RPL36	ENSP00000464342	TISSUES	BTO:0001493	Trunk	Upregulated	No significant change	No significant change	FALSE	FALSE
RPL36	ENSP00000464342	TISSUES	BTO:0003091	Urogenital system	Upregulated	No significant change	No significant change	FALSE	FALSE
RPL36	ENSP00000464342	TISSUES	BTO:0003092	Urinary system	Upregulated	No significant change	No significant change	FALSE	FALSE
RPL36	ENSP00000464342	TISSUES	BTO:0005810	Immune system	Upregulated	No significant change	No significant change	TRUE	TRUE
RPL36	ENSP00000464342	COMPARTMENTS	GOCC:0005622	Intracellular	Upregulated	No significant change	No significant change	FALSE	FALSE
RPL36	ENSP00000464342	COMPARTMENTS	GOCC:0005737	Cytoplasm	Upregulated	No significant change	No significant change	TRUE	FALSE
RPL36	ENSP00000464342	COMPARTMENTS	GOCC:0005829	Cytosol	Upregulated	No significant change	No significant change	TRUE	FALSE
RPL36	ENSP00000464342	COMPARTMENTS	GOCC:0005840	Ribosome	Upregulated	No significant change	No significant change	TRUE	FALSE
RPL36	ENSP00000464342	COMPARTMENTS	GOCC:0005844	Polysome	Upregulated	No significant change	No significant change	TRUE	FALSE
RPL36	ENSP00000464342	COMPARTMENTS	GOCC:0015934	Large ribosomal subunit	Upregulated	No significant change	No significant change	FALSE	FALSE
RPL36	ENSP00000464342	COMPARTMENTS	GOCC:0022625	Cytosolic large ribosomal subunit	Upregulated	No significant change	No significant change	TRUE	FALSE
RPL36	ENSP00000464342	COMPARTMENTS	GOCC:0022626	Cytosolic ribosome	Upregulated	No significant change	No significant change	TRUE	FALSE
RPL36	ENSP00000464342	COMPARTMENTS	GOCC:0032991	Protein-containing complex	Upregulated	No significant change	No significant change	FALSE	FALSE
RPL36	ENSP00000464342	COMPARTMENTS	GOCC:0042788	Polysomal ribosome	Upregulated	No significant change	No significant change	TRUE	FALSE
RPL36	ENSP00000464342	COMPARTMENTS	GOCC:0043226	Organelle	Upregulated	No significant change	No significant change	FALSE	FALSE
RPL36	ENSP00000464342	COMPARTMENTS	GOCC:0043228	Non-membrane-bounded organelle	Upregulated	No significant change	No significant change	FALSE	FALSE
RPL36	ENSP00000464342	COMPARTMENTS	GOCC:0043229	Intracellular organelle	Upregulated	No significant change	No significant change	FALSE	FALSE
RPL36	ENSP00000464342	COMPARTMENTS	GOCC:0043232	Intracellular non-membrane-bounded organelle	Upregulated	No significant change	No significant change	FALSE	FALSE
RPL36	ENSP00000464342	COMPARTMENTS	GOCC:0044391	Ribosomal subunit	Upregulated	No significant change	No significant change	TRUE	FALSE
RPL36	ENSP00000464342	COMPARTMENTS	GOCC:0110165	Cellular anatomical entity	Upregulated	No significant change	No significant change	FALSE	FALSE
RPL36	ENSP00000464342	COMPARTMENTS	GOCC:1990904	Ribonucleoprotein complex	Upregulated	No significant change	No significant change	TRUE	FALSE
RPL36	ENSP00000464342	Monarch	EFO:0004306	Erythrocyte indices	Upregulated	No significant change	No significant change	FALSE	FALSE
RPL36	ENSP00000464342	Monarch	EFO:0004503	Hematological measurement	Upregulated	No significant change	No significant change	FALSE	FALSE
RPL36	ENSP00000464342	Monarch	EFO:0004526	Mean corpuscular volume	Upregulated	No significant change	No significant change	FALSE	FALSE
RPL36	ENSP00000464342	Monarch	EFO:0005047	Erythrocyte measurement	Upregulated	No significant change	No significant change	FALSE	FALSE
RPL36	ENSP00000464342	Monarch	EFO:0005192	Red blood cell distribution width	Upregulated	No significant change	No significant change	FALSE	FALSE
RPL36	ENSP00000464342	UniProt Keywords	KW-0007	Acetylation	Upregulated	No significant change	No significant change	FALSE	FALSE
RPL36	ENSP00000464342	UniProt Keywords	KW-0687	Ribonucleoprotein	Upregulated	No significant change	No significant change	FALSE	FALSE
RPL36	ENSP00000464342	UniProt Keywords	KW-0689	Ribosomal protein	Upregulated	No significant change	No significant change	TRUE	FALSE
RPL36	ENSP00000464342	UniProt Keywords	KW-0963	Cytoplasm	Upregulated	No significant change	No significant change	TRUE	FALSE
RPL36	ENSP00000464342	Pfam	PF01158	Ribosomal protein L36e	Upregulated	No significant change	No significant change	FALSE	FALSE
RPL36	ENSP00000464342	InterPro	IPR000509	Ribosomal protein L36e	Upregulated	No significant change	No significant change	FALSE	FALSE
RPL36	ENSP00000464342	InterPro	IPR038097	Ribosomal protein L36e domain superfamily	Upregulated	No significant change	No significant change	FALSE	FALSE
RPL7	ENSP00000339795	GO Process	GO:0000463	Maturation of LSU-rRNA from tricistronic rRNA transcript (SSU-rRNA, 5.8S rRNA, LSU-rRNA)	Upregulated	No significant change	No significant change	FALSE	FALSE
RPL7	ENSP00000339795	GO Process	GO:0000470	Maturation of LSU-rRNA	Upregulated	No significant change	No significant change	FALSE	FALSE
RPL7	ENSP00000339795	GO Process	GO:0002181	Cytoplasmic translation	Upregulated	No significant change	No significant change	TRUE	FALSE
RPL7	ENSP00000339795	GO Process	GO:0006139	Nucleobase-containing compound metabolic process	Upregulated	No significant change	No significant change	FALSE	FALSE
RPL7	ENSP00000339795	GO Process	GO:0006364	rRNA processing	Upregulated	No significant change	No significant change	FALSE	FALSE
RPL7	ENSP00000339795	GO Process	GO:0006396	RNA processing	Upregulated	No significant change	No significant change	FALSE	FALSE
RPL7	ENSP00000339795	GO Process	GO:0006412	Translation	Upregulated	No significant change	No significant change	TRUE	FALSE
RPL7	ENSP00000339795	GO Process	GO:0006518	Peptide metabolic process	Upregulated	No significant change	No significant change	FALSE	FALSE
RPL7	ENSP00000339795	GO Process	GO:0006725	Cellular aromatic compound metabolic process	Upregulated	No significant change	No significant change	FALSE	FALSE
RPL7	ENSP00000339795	GO Process	GO:0006807	Nitrogen compound metabolic process	Upregulated	No significant change	No significant change	FALSE	FALSE
RPL7	ENSP00000339795	GO Process	GO:0008152	Metabolic process	Upregulated	No significant change	No significant change	FALSE	FALSE
RPL7	ENSP00000339795	GO Process	GO:0009058	Biosynthetic process	Upregulated	No significant change	No significant change	FALSE	FALSE
RPL7	ENSP00000339795	GO Process	GO:0009059	Macromolecule biosynthetic process	Upregulated	No significant change	No significant change	FALSE	FALSE
RPL7	ENSP00000339795	GO Process	GO:0009987	Cellular process	Upregulated	No significant change	No significant change	FALSE	FALSE
RPL7	ENSP00000339795	GO Process	GO:0010467	Gene expression	Upregulated	No significant change	No significant change	FALSE	FALSE
RPL7	ENSP00000339795	GO Process	GO:0016070	RNA metabolic process	Upregulated	No significant change	No significant change	FALSE	FALSE
RPL7	ENSP00000339795	GO Process	GO:0016072	rRNA metabolic process	Upregulated	No significant change	No significant change	FALSE	FALSE
RPL7	ENSP00000339795	GO Process	GO:0019538	Protein metabolic process	Upregulated	No significant change	No significant change	FALSE	FALSE
RPL7	ENSP00000339795	GO Process	GO:0022613	Ribonucleoprotein complex biogenesis	Upregulated	No significant change	No significant change	FALSE	FALSE
RPL7	ENSP00000339795	GO Process	GO:0034470	ncRNA processing	Upregulated	No significant change	No significant change	FALSE	FALSE
RPL7	ENSP00000339795	GO Process	GO:0034641	Cellular nitrogen compound metabolic process	Upregulated	No significant change	No significant change	FALSE	FALSE
RPL7	ENSP00000339795	GO Process	GO:0034645	Cellular macromolecule biosynthetic process	Upregulated	No significant change	No significant change	TRUE	FALSE
RPL7	ENSP00000339795	GO Process	GO:0034660	ncRNA metabolic process	Upregulated	No significant change	No significant change	FALSE	FALSE
RPL7	ENSP00000339795	GO Process	GO:0042254	Ribosome biogenesis	Upregulated	No significant change	No significant change	FALSE	FALSE
RPL7	ENSP00000339795	GO Process	GO:0042273	Ribosomal large subunit biogenesis	Upregulated	No significant change	No significant change	FALSE	FALSE
RPL7	ENSP00000339795	GO Process	GO:0043043	Peptide biosynthetic process	Upregulated	No significant change	No significant change	FALSE	FALSE
RPL7	ENSP00000339795	GO Process	GO:0043170	Macromolecule metabolic process	Upregulated	No significant change	No significant change	FALSE	FALSE
RPL7	ENSP00000339795	GO Process	GO:0043603	Cellular amide metabolic process	Upregulated	No significant change	No significant change	FALSE	FALSE
RPL7	ENSP00000339795	GO Process	GO:0043604	Amide biosynthetic process	Upregulated	No significant change	No significant change	FALSE	FALSE
RPL7	ENSP00000339795	GO Process	GO:0044085	Cellular component biogenesis	Upregulated	No significant change	No significant change	FALSE	FALSE
RPL7	ENSP00000339795	GO Process	GO:0044237	Cellular metabolic process	Upregulated	No significant change	No significant change	FALSE	FALSE
RPL7	ENSP00000339795	GO Process	GO:0044238	Primary metabolic process	Upregulated	No significant change	No significant change	FALSE	FALSE
RPL7	ENSP00000339795	GO Process	GO:0044249	Cellular biosynthetic process	Upregulated	No significant change	No significant change	FALSE	FALSE
RPL7	ENSP00000339795	GO Process	GO:0044260	Cellular macromolecule metabolic process	Upregulated	No significant change	No significant change	FALSE	FALSE
RPL7	ENSP00000339795	GO Process	GO:0044271	Cellular nitrogen compound biosynthetic process	Upregulated	No significant change	No significant change	FALSE	FALSE
RPL7	ENSP00000339795	GO Process	GO:0046483	Heterocycle metabolic process	Upregulated	No significant change	No significant change	FALSE	FALSE
RPL7	ENSP00000339795	GO Process	GO:0071704	Organic substance metabolic process	Upregulated	No significant change	No significant change	FALSE	FALSE
RPL7	ENSP00000339795	GO Process	GO:0071840	Cellular component organization or biogenesis	Upregulated	No significant change	No significant change	FALSE	FALSE
RPL7	ENSP00000339795	GO Process	GO:0090304	Nucleic acid metabolic process	Upregulated	No significant change	No significant change	FALSE	FALSE
RPL7	ENSP00000339795	GO Process	GO:1901360	Organic cyclic compound metabolic process	Upregulated	No significant change	No significant change	FALSE	FALSE
RPL7	ENSP00000339795	GO Process	GO:1901564	Organonitrogen compound metabolic process	Upregulated	No significant change	No significant change	FALSE	FALSE
RPL7	ENSP00000339795	GO Process	GO:1901566	Organonitrogen compound biosynthetic process	Upregulated	No significant change	No significant change	FALSE	FALSE
RPL7	ENSP00000339795	GO Process	GO:1901576	Organic substance biosynthetic process	Upregulated	No significant change	No significant change	FALSE	FALSE
RPL7	ENSP00000339795	GO Function	GO:0003676	Nucleic acid binding	Upregulated	No significant change	No significant change	FALSE	FALSE
RPL7	ENSP00000339795	GO Function	GO:0003677	DNA binding	Upregulated	No significant change	No significant change	FALSE	FALSE
RPL7	ENSP00000339795	GO Function	GO:0003723	RNA binding	Upregulated	No significant change	No significant change	FALSE	FALSE
RPL7	ENSP00000339795	GO Function	GO:0003729	mRNA binding	Upregulated	No significant change	No significant change	FALSE	FALSE
RPL7	ENSP00000339795	GO Function	GO:0003735	Structural constituent of ribosome	Upregulated	No significant change	No significant change	TRUE	FALSE
RPL7	ENSP00000339795	GO Function	GO:0005198	Structural molecule activity	Upregulated	No significant change	No significant change	TRUE	FALSE
RPL7	ENSP00000339795	GO Function	GO:0005488	Binding	Upregulated	No significant change	No significant change	FALSE	FALSE
RPL7	ENSP00000339795	GO Function	GO:0005515	Protein binding	Upregulated	No significant change	No significant change	FALSE	FALSE
RPL7	ENSP00000339795	GO Function	GO:0042802	Identical protein binding	Upregulated	No significant change	No significant change	FALSE	FALSE
RPL7	ENSP00000339795	GO Function	GO:0097159	Organic cyclic compound binding	Upregulated	No significant change	No significant change	FALSE	FALSE
RPL7	ENSP00000339795	GO Function	GO:1901363	Heterocyclic compound binding	Upregulated	No significant change	No significant change	FALSE	FALSE
RPL7	ENSP00000339795	GO Component	GO:0005622	Intracellular anatomical structure	Upregulated	No significant change	No significant change	FALSE	FALSE
RPL7	ENSP00000339795	GO Component	GO:0005634	Nucleus	Upregulated	No significant change	No significant change	FALSE	FALSE
RPL7	ENSP00000339795	GO Component	GO:0005730	Nucleolus	Upregulated	No significant change	No significant change	FALSE	FALSE
RPL7	ENSP00000339795	GO Component	GO:0005737	Cytoplasm	Upregulated	No significant change	No significant change	TRUE	FALSE
RPL7	ENSP00000339795	GO Component	GO:0005829	Cytosol	Upregulated	No significant change	No significant change	TRUE	FALSE
RPL7	ENSP00000339795	GO Component	GO:0005840	Ribosome	Upregulated	No significant change	No significant change	TRUE	FALSE
RPL7	ENSP00000339795	GO Component	GO:0005925	Focal adhesion	Upregulated	No significant change	No significant change	FALSE	FALSE
RPL7	ENSP00000339795	GO Component	GO:0014069	Postsynaptic density	Upregulated	No significant change	No significant change	FALSE	FALSE
RPL7	ENSP00000339795	GO Component	GO:0015934	Large ribosomal subunit	Upregulated	No significant change	No significant change	FALSE	FALSE
RPL7	ENSP00000339795	GO Component	GO:0016020	Membrane	Upregulated	No significant change	No significant change	FALSE	FALSE
RPL7	ENSP00000339795	GO Component	GO:0022625	Cytosolic large ribosomal subunit	Upregulated	No significant change	No significant change	TRUE	FALSE
RPL7	ENSP00000339795	GO Component	GO:0022626	Cytosolic ribosome	Upregulated	No significant change	No significant change	TRUE	FALSE
RPL7	ENSP00000339795	GO Component	GO:0030054	Cell junction	Upregulated	No significant change	No significant change	FALSE	FALSE
RPL7	ENSP00000339795	GO Component	GO:0030055	Cell-substrate junction	Upregulated	No significant change	No significant change	FALSE	FALSE
RPL7	ENSP00000339795	GO Component	GO:0031974	Membrane-enclosed lumen	Upregulated	No significant change	No significant change	FALSE	FALSE
RPL7	ENSP00000339795	GO Component	GO:0031981	Nuclear lumen	Upregulated	No significant change	No significant change	FALSE	FALSE
RPL7	ENSP00000339795	GO Component	GO:0032279	Asymmetric synapse	Upregulated	No significant change	No significant change	FALSE	FALSE
RPL7	ENSP00000339795	GO Component	GO:0032991	Protein-containing complex	Upregulated	No significant change	No significant change	FALSE	FALSE
RPL7	ENSP00000339795	GO Component	GO:0043226	Organelle	Upregulated	No significant change	No significant change	FALSE	FALSE
RPL7	ENSP00000339795	GO Component	GO:0043227	Membrane-bounded organelle	Upregulated	No significant change	No significant change	FALSE	FALSE
RPL7	ENSP00000339795	GO Component	GO:0043228	Non-membrane-bounded organelle	Upregulated	No significant change	No significant change	FALSE	FALSE
RPL7	ENSP00000339795	GO Component	GO:0043229	Intracellular organelle	Upregulated	No significant change	No significant change	FALSE	FALSE
RPL7	ENSP00000339795	GO Component	GO:0043231	Intracellular membrane-bounded organelle	Upregulated	No significant change	No significant change	FALSE	FALSE
RPL7	ENSP00000339795	GO Component	GO:0043232	Intracellular non-membrane-bounded organelle	Upregulated	No significant change	No significant change	FALSE	FALSE
RPL7	ENSP00000339795	GO Component	GO:0043233	Organelle lumen	Upregulated	No significant change	No significant change	FALSE	FALSE
RPL7	ENSP00000339795	GO Component	GO:0044391	Ribosomal subunit	Upregulated	No significant change	No significant change	TRUE	FALSE
RPL7	ENSP00000339795	GO Component	GO:0045202	Synapse	Upregulated	No significant change	No significant change	FALSE	FALSE
RPL7	ENSP00000339795	GO Component	GO:0070013	Intracellular organelle lumen	Upregulated	No significant change	No significant change	FALSE	FALSE
RPL7	ENSP00000339795	GO Component	GO:0070161	Anchoring junction	Upregulated	No significant change	No significant change	FALSE	FALSE
RPL7	ENSP00000339795	GO Component	GO:0098794	Postsynapse	Upregulated	No significant change	No significant change	FALSE	FALSE
RPL7	ENSP00000339795	GO Component	GO:0098984	Neuron to neuron synapse	Upregulated	No significant change	No significant change	FALSE	FALSE
RPL7	ENSP00000339795	GO Component	GO:0099572	Postsynaptic specialization	Upregulated	No significant change	No significant change	FALSE	FALSE
RPL7	ENSP00000339795	GO Component	GO:0110165	Cellular anatomical entity	Upregulated	No significant change	No significant change	FALSE	FALSE
RPL7	ENSP00000339795	GO Component	GO:1990904	Ribonucleoprotein complex	Upregulated	No significant change	No significant change	TRUE	FALSE
RPL7	ENSP00000339795	KEGG	hsa03010	Ribosome	Upregulated	No significant change	No significant change	TRUE	FALSE
RPL7	ENSP00000339795	Reactome	HSA-1266738	Developmental Biology	Upregulated	No significant change	No significant change	TRUE	FALSE
RPL7	ENSP00000339795	Reactome	HSA-1430728	Metabolism	Upregulated	No significant change	No significant change	FALSE	FALSE
RPL7	ENSP00000339795	Reactome	HSA-156827	L13a-mediated translational silencing of Ceruloplasmin expression	Upregulated	No significant change	No significant change	TRUE	FALSE
RPL7	ENSP00000339795	Reactome	HSA-156842	Eukaryotic Translation Elongation	Upregulated	No significant change	No significant change	TRUE	FALSE
RPL7	ENSP00000339795	Reactome	HSA-156902	Peptide chain elongation	Upregulated	No significant change	No significant change	TRUE	FALSE
RPL7	ENSP00000339795	Reactome	HSA-1643685	Disease	Upregulated	No significant change	No significant change	TRUE	FALSE
RPL7	ENSP00000339795	Reactome	HSA-168255	Influenza Infection	Upregulated	No significant change	No significant change	FALSE	TRUE
RPL7	ENSP00000339795	Reactome	HSA-168273	Influenza Viral RNA Transcription and Replication	Upregulated	No significant change	No significant change	FALSE	TRUE
RPL7	ENSP00000339795	Reactome	HSA-1799339	SRP-dependent cotranslational protein targeting to membrane	Upregulated	No significant change	No significant change	TRUE	FALSE
RPL7	ENSP00000339795	Reactome	HSA-192823	Viral mRNA Translation	Upregulated	No significant change	No significant change	TRUE	TRUE
RPL7	ENSP00000339795	Reactome	HSA-2262752	Cellular responses to stress	Upregulated	No significant change	No significant change	TRUE	FALSE
RPL7	ENSP00000339795	Reactome	HSA-2408522	Selenoamino acid metabolism	Upregulated	No significant change	No significant change	FALSE	FALSE
RPL7	ENSP00000339795	Reactome	HSA-2408557	Selenocysteine synthesis	Upregulated	No significant change	No significant change	TRUE	FALSE
RPL7	ENSP00000339795	Reactome	HSA-376176	Signaling by ROBO receptors	Upregulated	No significant change	No significant change	FALSE	FALSE
RPL7	ENSP00000339795	Reactome	HSA-392499	Metabolism of proteins	Upregulated	No significant change	No significant change	TRUE	FALSE
RPL7	ENSP00000339795	Reactome	HSA-422475	Axon guidance	Upregulated	No significant change	No significant change	TRUE	FALSE
RPL7	ENSP00000339795	Reactome	HSA-5663205	Infectious disease	Upregulated	No significant change	No significant change	TRUE	TRUE
RPL7	ENSP00000339795	Reactome	HSA-6791226	Major pathway of rRNA processing in the nucleolus and cytosol	Upregulated	No significant change	No significant change	TRUE	FALSE
RPL7	ENSP00000339795	Reactome	HSA-71291	Metabolism of amino acids and derivatives	Upregulated	No significant change	No significant change	TRUE	FALSE
RPL7	ENSP00000339795	Reactome	HSA-72312	rRNA processing	Upregulated	No significant change	No significant change	FALSE	FALSE
RPL7	ENSP00000339795	Reactome	HSA-72613	Eukaryotic Translation Initiation	Upregulated	No significant change	No significant change	FALSE	FALSE
RPL7	ENSP00000339795	Reactome	HSA-72689	Formation of a pool of free 40S subunits	Upregulated	No significant change	No significant change	TRUE	FALSE
RPL7	ENSP00000339795	Reactome	HSA-72706	GTP hydrolysis and joining of the 60S ribosomal subunit	Upregulated	No significant change	No significant change	TRUE	FALSE
RPL7	ENSP00000339795	Reactome	HSA-72737	Cap-dependent Translation Initiation	Upregulated	No significant change	No significant change	FALSE	FALSE
RPL7	ENSP00000339795	Reactome	HSA-72764	Eukaryotic Translation Termination	Upregulated	No significant change	No significant change	TRUE	FALSE
RPL7	ENSP00000339795	Reactome	HSA-72766	Translation	Upregulated	No significant change	No significant change	TRUE	FALSE
RPL7	ENSP00000339795	Reactome	HSA-8868773	rRNA processing in the nucleus and cytosol	Upregulated	No significant change	No significant change	FALSE	FALSE
RPL7	ENSP00000339795	Reactome	HSA-8953854	Metabolism of RNA	Upregulated	No significant change	No significant change	FALSE	FALSE
RPL7	ENSP00000339795	Reactome	HSA-8953897	Cellular responses to stimuli	Upregulated	No significant change	No significant change	FALSE	FALSE
RPL7	ENSP00000339795	Reactome	HSA-9010553	Regulation of expression of SLITs and ROBOs	Upregulated	No significant change	No significant change	TRUE	FALSE
RPL7	ENSP00000339795	Reactome	HSA-927802	Nonsense-Mediated Decay (NMD)	Upregulated	No significant change	No significant change	FALSE	FALSE
RPL7	ENSP00000339795	Reactome	HSA-9633012	Response of EIF2AK4 (GCN2) to amino acid deficiency	Upregulated	No significant change	No significant change	TRUE	FALSE
RPL7	ENSP00000339795	Reactome	HSA-9675108	Nervous system development	Upregulated	No significant change	No significant change	FALSE	FALSE
RPL7	ENSP00000339795	Reactome	HSA-9711097	Cellular response to starvation	Upregulated	No significant change	No significant change	FALSE	FALSE
RPL7	ENSP00000339795	Reactome	HSA-975956	Nonsense Mediated Decay (NMD) independent of the Exon Junction Complex (EJC)	Upregulated	No significant change	No significant change	TRUE	FALSE
RPL7	ENSP00000339795	Reactome	HSA-975957	Nonsense Mediated Decay (NMD) enhanced by the Exon Junction Complex (EJC)	Upregulated	No significant change	No significant change	TRUE	FALSE
RPL7	ENSP00000339795	WikiPathways	WP3888	VEGFA-VEGFR2 signaling	Upregulated	No significant change	No significant change	FALSE	FALSE
RPL7	ENSP00000339795	WikiPathways	WP477	Cytoplasmic ribosomal proteins	Upregulated	No significant change	No significant change	TRUE	FALSE
RPL7	ENSP00000339795	TISSUES	BTO:0000000	Tissues, cell types and enzyme sources	Upregulated	No significant change	No significant change	FALSE	FALSE
RPL7	ENSP00000339795	TISSUES	BTO:0000042	Animal	Upregulated	No significant change	No significant change	FALSE	FALSE
RPL7	ENSP00000339795	TISSUES	BTO:0000058	Alimentary canal	Upregulated	No significant change	No significant change	FALSE	FALSE
RPL7	ENSP00000339795	TISSUES	BTO:0000080	Male reproductive gland	Upregulated	No significant change	No significant change	FALSE	FALSE
RPL7	ENSP00000339795	TISSUES	BTO:0000081	Reproductive system	Upregulated	No significant change	No significant change	FALSE	FALSE
RPL7	ENSP00000339795	TISSUES	BTO:0000082	Male reproductive system	Upregulated	No significant change	No significant change	FALSE	FALSE
RPL7	ENSP00000339795	TISSUES	BTO:0000083	Female reproductive system	Upregulated	No significant change	No significant change	FALSE	FALSE
RPL7	ENSP00000339795	TISSUES	BTO:0000089	Blood	Upregulated	No significant change	No significant change	TRUE	FALSE
RPL7	ENSP00000339795	TISSUES	BTO:0000140	Bone	Upregulated	No significant change	No significant change	TRUE	FALSE
RPL7	ENSP00000339795	TISSUES	BTO:0000141	Bone marrow	Upregulated	No significant change	No significant change	FALSE	FALSE
RPL7	ENSP00000339795	TISSUES	BTO:0000142	Brain	Upregulated	No significant change	No significant change	FALSE	FALSE
RPL7	ENSP00000339795	TISSUES	BTO:0000149	Breast	Upregulated	No significant change	No significant change	FALSE	FALSE
RPL7	ENSP00000339795	TISSUES	BTO:0000176	Carcinoma cell	Upregulated	No significant change	No significant change	FALSE	FALSE
RPL7	ENSP00000339795	TISSUES	BTO:0000202	Sense organ	Upregulated	No significant change	No significant change	TRUE	FALSE
RPL7	ENSP00000339795	TISSUES	BTO:0000203	Respiratory system	Upregulated	No significant change	No significant change	TRUE	FALSE
RPL7	ENSP00000339795	TISSUES	BTO:0000227	Central nervous system	Upregulated	No significant change	No significant change	FALSE	FALSE
RPL7	ENSP00000339795	TISSUES	BTO:0000254	Female reproductive gland	Upregulated	No significant change	No significant change	FALSE	FALSE
RPL7	ENSP00000339795	TISSUES	BTO:0000282	Head	Upregulated	No significant change	No significant change	FALSE	FALSE
RPL7	ENSP00000339795	TISSUES	BTO:0000345	Digestive gland	Upregulated	No significant change	No significant change	TRUE	FALSE
RPL7	ENSP00000339795	TISSUES	BTO:0000415	Epithelioma cell	Upregulated	No significant change	No significant change	FALSE	FALSE
RPL7	ENSP00000339795	TISSUES	BTO:0000421	Connective tissue	Upregulated	No significant change	No significant change	FALSE	FALSE
RPL7	ENSP00000339795	TISSUES	BTO:0000431	Excretory gland	Upregulated	No significant change	No significant change	FALSE	FALSE
RPL7	ENSP00000339795	TISSUES	BTO:0000439	Eye	Upregulated	No significant change	No significant change	FALSE	FALSE
RPL7	ENSP00000339795	TISSUES	BTO:0000452	Fibroblast	Upregulated	No significant change	No significant change	FALSE	FALSE
RPL7	ENSP00000339795	TISSUES	BTO:0000511	Gastrointestinal tract	Upregulated	No significant change	No significant change	FALSE	FALSE
RPL7	ENSP00000339795	TISSUES	BTO:0000522	Gland	Upregulated	No significant change	No significant change	FALSE	FALSE
RPL7	ENSP00000339795	TISSUES	BTO:0000570	Hematopoietic system	Upregulated	No significant change	No significant change	TRUE	FALSE
RPL7	ENSP00000339795	TISSUES	BTO:0000574	Hematopoietic cell	Upregulated	No significant change	No significant change	FALSE	FALSE
RPL7	ENSP00000339795	TISSUES	BTO:0000634	Integument	Upregulated	No significant change	No significant change	TRUE	FALSE
RPL7	ENSP00000339795	TISSUES	BTO:0000751	Leukocyte	Upregulated	No significant change	No significant change	TRUE	TRUE
RPL7	ENSP00000339795	TISSUES	BTO:0000753	Lymphoid tissue	Upregulated	No significant change	No significant change	TRUE	FALSE
RPL7	ENSP00000339795	TISSUES	BTO:0000759	Liver	Upregulated	No significant change	No significant change	TRUE	FALSE
RPL7	ENSP00000339795	TISSUES	BTO:0000763	Lung	Upregulated	No significant change	No significant change	TRUE	FALSE
RPL7	ENSP00000339795	TISSUES	BTO:0000775	Lymphocyte	Upregulated	No significant change	No significant change	TRUE	TRUE
RPL7	ENSP00000339795	TISSUES	BTO:0000817	Mammary gland	Upregulated	No significant change	No significant change	FALSE	FALSE
RPL7	ENSP00000339795	TISSUES	BTO:0000887	Muscle	Upregulated	No significant change	No significant change	FALSE	FALSE
RPL7	ENSP00000339795	TISSUES	BTO:0000988	Pancreas	Upregulated	No significant change	No significant change	TRUE	FALSE
RPL7	ENSP00000339795	TISSUES	BTO:0001096	Lymphoid cell	Upregulated	No significant change	No significant change	FALSE	FALSE
RPL7	ENSP00000339795	TISSUES	BTO:0001129	Prostate gland	Upregulated	No significant change	No significant change	TRUE	FALSE
RPL7	ENSP00000339795	TISSUES	BTO:0001253	Skin	Upregulated	No significant change	No significant change	TRUE	FALSE
RPL7	ENSP00000339795	TISSUES	BTO:0001368	Thorax	Upregulated	No significant change	No significant change	FALSE	FALSE
RPL7	ENSP00000339795	TISSUES	BTO:0001484	Nervous system	Upregulated	No significant change	No significant change	FALSE	FALSE
RPL7	ENSP00000339795	TISSUES	BTO:0001485	Muscular system	Upregulated	No significant change	No significant change	FALSE	FALSE
RPL7	ENSP00000339795	TISSUES	BTO:0001486	Skeletal system	Upregulated	No significant change	No significant change	FALSE	FALSE
RPL7	ENSP00000339795	TISSUES	BTO:0001488	Endocrine gland	Upregulated	No significant change	No significant change	FALSE	FALSE
RPL7	ENSP00000339795	TISSUES	BTO:0001489	Whole body	Upregulated	No significant change	No significant change	TRUE	FALSE
RPL7	ENSP00000339795	TISSUES	BTO:0001491	Viscus	Upregulated	No significant change	No significant change	TRUE	FALSE
RPL7	ENSP00000339795	TISSUES	BTO:0001493	Trunk	Upregulated	No significant change	No significant change	FALSE	FALSE
RPL7	ENSP00000339795	TISSUES	BTO:0003091	Urogenital system	Upregulated	No significant change	No significant change	FALSE	FALSE
RPL7	ENSP00000339795	TISSUES	BTO:0003096	Internal male genital organ	Upregulated	No significant change	No significant change	FALSE	FALSE
RPL7	ENSP00000339795	TISSUES	BTO:0005810	Immune system	Upregulated	No significant change	No significant change	TRUE	TRUE
RPL7	ENSP00000339795	COMPARTMENTS	GOCC:0005622	Intracellular	Upregulated	No significant change	No significant change	FALSE	FALSE
RPL7	ENSP00000339795	COMPARTMENTS	GOCC:0005634	Nucleus	Upregulated	No significant change	No significant change	FALSE	FALSE
RPL7	ENSP00000339795	COMPARTMENTS	GOCC:0005730	Nucleolus	Upregulated	No significant change	No significant change	FALSE	FALSE
RPL7	ENSP00000339795	COMPARTMENTS	GOCC:0005737	Cytoplasm	Upregulated	No significant change	No significant change	TRUE	FALSE
RPL7	ENSP00000339795	COMPARTMENTS	GOCC:0005829	Cytosol	Upregulated	No significant change	No significant change	TRUE	FALSE
RPL7	ENSP00000339795	COMPARTMENTS	GOCC:0005840	Ribosome	Upregulated	No significant change	No significant change	TRUE	FALSE
RPL7	ENSP00000339795	COMPARTMENTS	GOCC:0014069	Postsynaptic density	Upregulated	No significant change	No significant change	FALSE	FALSE
RPL7	ENSP00000339795	COMPARTMENTS	GOCC:0015934	Large ribosomal subunit	Upregulated	No significant change	No significant change	FALSE	FALSE
RPL7	ENSP00000339795	COMPARTMENTS	GOCC:0022625	Cytosolic large ribosomal subunit	Upregulated	No significant change	No significant change	TRUE	FALSE
RPL7	ENSP00000339795	COMPARTMENTS	GOCC:0022626	Cytosolic ribosome	Upregulated	No significant change	No significant change	TRUE	FALSE
RPL7	ENSP00000339795	COMPARTMENTS	GOCC:0030054	Cell junction	Upregulated	No significant change	No significant change	FALSE	FALSE
RPL7	ENSP00000339795	COMPARTMENTS	GOCC:0031974	Membrane-enclosed lumen	Upregulated	No significant change	No significant change	FALSE	FALSE
RPL7	ENSP00000339795	COMPARTMENTS	GOCC:0031981	Nuclear lumen	Upregulated	No significant change	No significant change	FALSE	FALSE
RPL7	ENSP00000339795	COMPARTMENTS	GOCC:0032279	Asymmetric synapse	Upregulated	No significant change	No significant change	FALSE	FALSE
RPL7	ENSP00000339795	COMPARTMENTS	GOCC:0032991	Protein-containing complex	Upregulated	No significant change	No significant change	FALSE	FALSE
RPL7	ENSP00000339795	COMPARTMENTS	GOCC:0043226	Organelle	Upregulated	No significant change	No significant change	FALSE	FALSE
RPL7	ENSP00000339795	COMPARTMENTS	GOCC:0043227	Membrane-bounded organelle	Upregulated	No significant change	No significant change	FALSE	FALSE
RPL7	ENSP00000339795	COMPARTMENTS	GOCC:0043228	Non-membrane-bounded organelle	Upregulated	No significant change	No significant change	FALSE	FALSE
RPL7	ENSP00000339795	COMPARTMENTS	GOCC:0043229	Intracellular organelle	Upregulated	No significant change	No significant change	FALSE	FALSE
RPL7	ENSP00000339795	COMPARTMENTS	GOCC:0043231	Intracellular membrane-bounded organelle	Upregulated	No significant change	No significant change	FALSE	FALSE
RPL7	ENSP00000339795	COMPARTMENTS	GOCC:0043232	Intracellular non-membrane-bounded organelle	Upregulated	No significant change	No significant change	FALSE	FALSE
RPL7	ENSP00000339795	COMPARTMENTS	GOCC:0043233	Organelle lumen	Upregulated	No significant change	No significant change	FALSE	FALSE
RPL7	ENSP00000339795	COMPARTMENTS	GOCC:0044391	Ribosomal subunit	Upregulated	No significant change	No significant change	TRUE	FALSE
RPL7	ENSP00000339795	COMPARTMENTS	GOCC:0045202	Synapse	Upregulated	No significant change	No significant change	FALSE	FALSE
RPL7	ENSP00000339795	COMPARTMENTS	GOCC:0070013	Intracellular organelle lumen	Upregulated	No significant change	No significant change	FALSE	FALSE
RPL7	ENSP00000339795	COMPARTMENTS	GOCC:0098794	Postsynapse	Upregulated	No significant change	No significant change	FALSE	FALSE
RPL7	ENSP00000339795	COMPARTMENTS	GOCC:0098984	Neuron to neuron synapse	Upregulated	No significant change	No significant change	FALSE	FALSE
RPL7	ENSP00000339795	COMPARTMENTS	GOCC:0099572	Postsynaptic specialization	Upregulated	No significant change	No significant change	FALSE	FALSE
RPL7	ENSP00000339795	COMPARTMENTS	GOCC:0110165	Cellular anatomical entity	Upregulated	No significant change	No significant change	FALSE	FALSE
RPL7	ENSP00000339795	COMPARTMENTS	GOCC:1990904	Ribonucleoprotein complex	Upregulated	No significant change	No significant change	TRUE	FALSE
RPL7	ENSP00000339795	Monarch	EFO:0000319	Cardiovascular disease	Upregulated	No significant change	No significant change	FALSE	FALSE
RPL7	ENSP00000339795	Monarch	EFO:0000408	Disease	Upregulated	No significant change	No significant change	TRUE	FALSE
RPL7	ENSP00000339795	Monarch	EFO:0000546	Injury	Upregulated	No significant change	No significant change	FALSE	FALSE
RPL7	ENSP00000339795	Monarch	EFO:0003777	Heart disease	Upregulated	No significant change	No significant change	FALSE	FALSE
RPL7	ENSP00000339795	Monarch	EFO:0005257	Response to anthracycline-based chemotherapy	Upregulated	No significant change	No significant change	FALSE	FALSE
RPL7	ENSP00000339795	Monarch	EFO:0011061	Toxicity	Upregulated	No significant change	No significant change	FALSE	FALSE
RPL7	ENSP00000339795	Monarch	EFO:1001482	Cardiotoxicity	Upregulated	No significant change	No significant change	FALSE	FALSE
RPL7	ENSP00000339795	UniProt Keywords	KW-0007	Acetylation	Upregulated	No significant change	No significant change	FALSE	FALSE
RPL7	ENSP00000339795	UniProt Keywords	KW-0597	Phosphoprotein	Upregulated	No significant change	No significant change	FALSE	FALSE
RPL7	ENSP00000339795	UniProt Keywords	KW-0677	Repeat	Upregulated	No significant change	No significant change	TRUE	FALSE
RPL7	ENSP00000339795	UniProt Keywords	KW-0687	Ribonucleoprotein	Upregulated	No significant change	No significant change	FALSE	FALSE
RPL7	ENSP00000339795	UniProt Keywords	KW-0689	Ribosomal protein	Upregulated	No significant change	No significant change	TRUE	FALSE
RPL7	ENSP00000339795	UniProt Keywords	KW-0694	RNA-binding	Upregulated	No significant change	No significant change	FALSE	FALSE
RPL7	ENSP00000339795	Pfam	PF00327	Ribosomal protein L30p/L7e	Upregulated	No significant change	No significant change	FALSE	FALSE
RPL7	ENSP00000339795	Pfam	PF08079	Ribosomal L30 N-terminal domain	Upregulated	No significant change	No significant change	FALSE	FALSE
RPL7	ENSP00000339795	InterPro	IPR005998	Ribosomal protein L7, eukaryotic	Upregulated	No significant change	No significant change	FALSE	FALSE
RPL7	ENSP00000339795	InterPro	IPR012988	Ribosomal protein L30, N-terminal	Upregulated	No significant change	No significant change	FALSE	FALSE
RPL7	ENSP00000339795	InterPro	IPR016082	Ribosomal protein L30, ferredoxin-like fold domain	Upregulated	No significant change	No significant change	FALSE	FALSE
RPL7	ENSP00000339795	InterPro	IPR018038	Ribosomal protein L30, conserved site	Upregulated	No significant change	No significant change	FALSE	FALSE
RPL7	ENSP00000339795	InterPro	IPR035808	Ribosomal protein L7, eukaryotic/archaeal	Upregulated	No significant change	No significant change	FALSE	FALSE
RPL7	ENSP00000339795	InterPro	IPR036919	Ribosomal protein L30, ferredoxin-like fold domain superfamily	Upregulated	No significant change	No significant change	FALSE	FALSE
RPL7	ENSP00000339795	InterPro	IPR039699	Ribosomal protein L7/L30	Upregulated	No significant change	No significant change	FALSE	FALSE
RPS3A	ENSP00000346050	GO Process	GO:0002181	Cytoplasmic translation	Upregulated	No significant change	No significant change	TRUE	FALSE
RPS3A	ENSP00000346050	GO Process	GO:0006412	Translation	Upregulated	No significant change	No significant change	TRUE	FALSE
RPS3A	ENSP00000346050	GO Process	GO:0006413	Translational initiation	Upregulated	No significant change	No significant change	FALSE	FALSE
RPS3A	ENSP00000346050	GO Process	GO:0006518	Peptide metabolic process	Upregulated	No significant change	No significant change	FALSE	FALSE
RPS3A	ENSP00000346050	GO Process	GO:0006807	Nitrogen compound metabolic process	Upregulated	No significant change	No significant change	FALSE	FALSE
RPS3A	ENSP00000346050	GO Process	GO:0008152	Metabolic process	Upregulated	No significant change	No significant change	FALSE	FALSE
RPS3A	ENSP00000346050	GO Process	GO:0009058	Biosynthetic process	Upregulated	No significant change	No significant change	FALSE	FALSE
RPS3A	ENSP00000346050	GO Process	GO:0009059	Macromolecule biosynthetic process	Upregulated	No significant change	No significant change	FALSE	FALSE
RPS3A	ENSP00000346050	GO Process	GO:0009987	Cellular process	Upregulated	No significant change	No significant change	FALSE	FALSE
RPS3A	ENSP00000346050	GO Process	GO:0010467	Gene expression	Upregulated	No significant change	No significant change	FALSE	FALSE
RPS3A	ENSP00000346050	GO Process	GO:0010941	Regulation of cell death	Upregulated	No significant change	No significant change	FALSE	FALSE
RPS3A	ENSP00000346050	GO Process	GO:0019538	Protein metabolic process	Upregulated	No significant change	No significant change	FALSE	FALSE
RPS3A	ENSP00000346050	GO Process	GO:0030154	Cell differentiation	Upregulated	No significant change	No significant change	FALSE	FALSE
RPS3A	ENSP00000346050	GO Process	GO:0032502	Developmental process	Upregulated	No significant change	No significant change	FALSE	FALSE
RPS3A	ENSP00000346050	GO Process	GO:0034641	Cellular nitrogen compound metabolic process	Upregulated	No significant change	No significant change	FALSE	FALSE
RPS3A	ENSP00000346050	GO Process	GO:0034645	Cellular macromolecule biosynthetic process	Upregulated	No significant change	No significant change	TRUE	FALSE
RPS3A	ENSP00000346050	GO Process	GO:0042981	Regulation of apoptotic process	Upregulated	No significant change	No significant change	FALSE	FALSE
RPS3A	ENSP00000346050	GO Process	GO:0043043	Peptide biosynthetic process	Upregulated	No significant change	No significant change	FALSE	FALSE
RPS3A	ENSP00000346050	GO Process	GO:0043066	Negative regulation of apoptotic process	Upregulated	No significant change	No significant change	FALSE	FALSE
RPS3A	ENSP00000346050	GO Process	GO:0043067	Regulation of programmed cell death	Upregulated	No significant change	No significant change	FALSE	FALSE
RPS3A	ENSP00000346050	GO Process	GO:0043069	Negative regulation of programmed cell death	Upregulated	No significant change	No significant change	FALSE	FALSE
RPS3A	ENSP00000346050	GO Process	GO:0043170	Macromolecule metabolic process	Upregulated	No significant change	No significant change	FALSE	FALSE
RPS3A	ENSP00000346050	GO Process	GO:0043603	Cellular amide metabolic process	Upregulated	No significant change	No significant change	FALSE	FALSE
RPS3A	ENSP00000346050	GO Process	GO:0043604	Amide biosynthetic process	Upregulated	No significant change	No significant change	FALSE	FALSE
RPS3A	ENSP00000346050	GO Process	GO:0044237	Cellular metabolic process	Upregulated	No significant change	No significant change	FALSE	FALSE
RPS3A	ENSP00000346050	GO Process	GO:0044238	Primary metabolic process	Upregulated	No significant change	No significant change	FALSE	FALSE
RPS3A	ENSP00000346050	GO Process	GO:0044249	Cellular biosynthetic process	Upregulated	No significant change	No significant change	FALSE	FALSE
RPS3A	ENSP00000346050	GO Process	GO:0044260	Cellular macromolecule metabolic process	Upregulated	No significant change	No significant change	FALSE	FALSE
RPS3A	ENSP00000346050	GO Process	GO:0044271	Cellular nitrogen compound biosynthetic process	Upregulated	No significant change	No significant change	FALSE	FALSE
RPS3A	ENSP00000346050	GO Process	GO:0048519	Negative regulation of biological process	Upregulated	No significant change	No significant change	FALSE	FALSE
RPS3A	ENSP00000346050	GO Process	GO:0048523	Negative regulation of cellular process	Upregulated	No significant change	No significant change	FALSE	FALSE
RPS3A	ENSP00000346050	GO Process	GO:0048869	Cellular developmental process	Upregulated	No significant change	No significant change	FALSE	FALSE
RPS3A	ENSP00000346050	GO Process	GO:0050789	Regulation of biological process	Upregulated	No significant change	No significant change	FALSE	FALSE
RPS3A	ENSP00000346050	GO Process	GO:0050794	Regulation of cellular process	Upregulated	No significant change	No significant change	FALSE	FALSE
RPS3A	ENSP00000346050	GO Process	GO:0060548	Negative regulation of cell death	Upregulated	No significant change	No significant change	FALSE	FALSE
RPS3A	ENSP00000346050	GO Process	GO:0065007	Biological regulation	Upregulated	No significant change	No significant change	FALSE	FALSE
RPS3A	ENSP00000346050	GO Process	GO:0071704	Organic substance metabolic process	Upregulated	No significant change	No significant change	FALSE	FALSE
RPS3A	ENSP00000346050	GO Process	GO:1901564	Organonitrogen compound metabolic process	Upregulated	No significant change	No significant change	FALSE	FALSE
RPS3A	ENSP00000346050	GO Process	GO:1901566	Organonitrogen compound biosynthetic process	Upregulated	No significant change	No significant change	FALSE	FALSE
RPS3A	ENSP00000346050	GO Process	GO:1901576	Organic substance biosynthetic process	Upregulated	No significant change	No significant change	FALSE	FALSE
RPS3A	ENSP00000346050	GO Function	GO:0003676	Nucleic acid binding	Upregulated	No significant change	No significant change	FALSE	FALSE
RPS3A	ENSP00000346050	GO Function	GO:0003723	RNA binding	Upregulated	No significant change	No significant change	FALSE	FALSE
RPS3A	ENSP00000346050	GO Function	GO:0003729	mRNA binding	Upregulated	No significant change	No significant change	FALSE	FALSE
RPS3A	ENSP00000346050	GO Function	GO:0003735	Structural constituent of ribosome	Upregulated	No significant change	No significant change	TRUE	FALSE
RPS3A	ENSP00000346050	GO Function	GO:0005198	Structural molecule activity	Upregulated	No significant change	No significant change	TRUE	FALSE
RPS3A	ENSP00000346050	GO Function	GO:0005488	Binding	Upregulated	No significant change	No significant change	FALSE	FALSE
RPS3A	ENSP00000346050	GO Function	GO:0048027	mRNA 5-UTR binding	Upregulated	No significant change	No significant change	FALSE	FALSE
RPS3A	ENSP00000346050	GO Function	GO:0097159	Organic cyclic compound binding	Upregulated	No significant change	No significant change	FALSE	FALSE
RPS3A	ENSP00000346050	GO Function	GO:1901363	Heterocyclic compound binding	Upregulated	No significant change	No significant change	FALSE	FALSE
RPS3A	ENSP00000346050	GO Component	GO:0005576	Extracellular region	Upregulated	No significant change	No significant change	FALSE	FALSE
RPS3A	ENSP00000346050	GO Component	GO:0005615	Extracellular space	Upregulated	No significant change	No significant change	FALSE	FALSE
RPS3A	ENSP00000346050	GO Component	GO:0005622	Intracellular anatomical structure	Upregulated	No significant change	No significant change	FALSE	FALSE
RPS3A	ENSP00000346050	GO Component	GO:0005634	Nucleus	Upregulated	No significant change	No significant change	FALSE	FALSE
RPS3A	ENSP00000346050	GO Component	GO:0005654	Nucleoplasm	Upregulated	No significant change	No significant change	FALSE	FALSE
RPS3A	ENSP00000346050	GO Component	GO:0005730	Nucleolus	Upregulated	No significant change	No significant change	FALSE	FALSE
RPS3A	ENSP00000346050	GO Component	GO:0005737	Cytoplasm	Upregulated	No significant change	No significant change	TRUE	FALSE
RPS3A	ENSP00000346050	GO Component	GO:0005783	Endoplasmic reticulum	Upregulated	No significant change	No significant change	FALSE	FALSE
RPS3A	ENSP00000346050	GO Component	GO:0005829	Cytosol	Upregulated	No significant change	No significant change	TRUE	FALSE
RPS3A	ENSP00000346050	GO Component	GO:0005840	Ribosome	Upregulated	No significant change	No significant change	TRUE	FALSE
RPS3A	ENSP00000346050	GO Component	GO:0005925	Focal adhesion	Upregulated	No significant change	No significant change	FALSE	FALSE
RPS3A	ENSP00000346050	GO Component	GO:0012505	Endomembrane system	Upregulated	No significant change	No significant change	FALSE	FALSE
RPS3A	ENSP00000346050	GO Component	GO:0015935	Small ribosomal subunit	Upregulated	No significant change	No significant change	FALSE	FALSE
RPS3A	ENSP00000346050	GO Component	GO:0022626	Cytosolic ribosome	Upregulated	No significant change	No significant change	TRUE	FALSE
RPS3A	ENSP00000346050	GO Component	GO:0022627	Cytosolic small ribosomal subunit	Upregulated	No significant change	No significant change	TRUE	FALSE
RPS3A	ENSP00000346050	GO Component	GO:0030054	Cell junction	Upregulated	No significant change	No significant change	FALSE	FALSE
RPS3A	ENSP00000346050	GO Component	GO:0030055	Cell-substrate junction	Upregulated	No significant change	No significant change	FALSE	FALSE
RPS3A	ENSP00000346050	GO Component	GO:0031974	Membrane-enclosed lumen	Upregulated	No significant change	No significant change	FALSE	FALSE
RPS3A	ENSP00000346050	GO Component	GO:0031981	Nuclear lumen	Upregulated	No significant change	No significant change	FALSE	FALSE
RPS3A	ENSP00000346050	GO Component	GO:0031982	Vesicle	Upregulated	No significant change	No significant change	TRUE	FALSE
RPS3A	ENSP00000346050	GO Component	GO:0032991	Protein-containing complex	Upregulated	No significant change	No significant change	FALSE	FALSE
RPS3A	ENSP00000346050	GO Component	GO:0043226	Organelle	Upregulated	No significant change	No significant change	FALSE	FALSE
RPS3A	ENSP00000346050	GO Component	GO:0043227	Membrane-bounded organelle	Upregulated	No significant change	No significant change	FALSE	FALSE
RPS3A	ENSP00000346050	GO Component	GO:0043228	Non-membrane-bounded organelle	Upregulated	No significant change	No significant change	FALSE	FALSE
RPS3A	ENSP00000346050	GO Component	GO:0043229	Intracellular organelle	Upregulated	No significant change	No significant change	FALSE	FALSE
RPS3A	ENSP00000346050	GO Component	GO:0043230	Extracellular organelle	Upregulated	No significant change	No significant change	FALSE	FALSE
RPS3A	ENSP00000346050	GO Component	GO:0043231	Intracellular membrane-bounded organelle	Upregulated	No significant change	No significant change	FALSE	FALSE
RPS3A	ENSP00000346050	GO Component	GO:0043232	Intracellular non-membrane-bounded organelle	Upregulated	No significant change	No significant change	FALSE	FALSE
RPS3A	ENSP00000346050	GO Component	GO:0043233	Organelle lumen	Upregulated	No significant change	No significant change	FALSE	FALSE
RPS3A	ENSP00000346050	GO Component	GO:0044391	Ribosomal subunit	Upregulated	No significant change	No significant change	TRUE	FALSE
RPS3A	ENSP00000346050	GO Component	GO:0045202	Synapse	Upregulated	No significant change	No significant change	FALSE	FALSE
RPS3A	ENSP00000346050	GO Component	GO:0065010	Extracellular membrane-bounded organelle	Upregulated	No significant change	No significant change	FALSE	FALSE
RPS3A	ENSP00000346050	GO Component	GO:0070013	Intracellular organelle lumen	Upregulated	No significant change	No significant change	FALSE	FALSE
RPS3A	ENSP00000346050	GO Component	GO:0070062	Extracellular exosome	Upregulated	No significant change	No significant change	TRUE	FALSE
RPS3A	ENSP00000346050	GO Component	GO:0070161	Anchoring junction	Upregulated	No significant change	No significant change	FALSE	FALSE
RPS3A	ENSP00000346050	GO Component	GO:0110165	Cellular anatomical entity	Upregulated	No significant change	No significant change	FALSE	FALSE
RPS3A	ENSP00000346050	GO Component	GO:1903561	Extracellular vesicle	Upregulated	No significant change	No significant change	FALSE	FALSE
RPS3A	ENSP00000346050	GO Component	GO:1990904	Ribonucleoprotein complex	Upregulated	No significant change	No significant change	TRUE	FALSE
RPS3A	ENSP00000346050	KEGG	hsa03010	Ribosome	Upregulated	No significant change	No significant change	TRUE	FALSE
RPS3A	ENSP00000346050	Reactome	HSA-1266738	Developmental Biology	Upregulated	No significant change	No significant change	TRUE	FALSE
RPS3A	ENSP00000346050	Reactome	HSA-1430728	Metabolism	Upregulated	No significant change	No significant change	FALSE	FALSE
RPS3A	ENSP00000346050	Reactome	HSA-156827	L13a-mediated translational silencing of Ceruloplasmin expression	Upregulated	No significant change	No significant change	TRUE	FALSE
RPS3A	ENSP00000346050	Reactome	HSA-156842	Eukaryotic Translation Elongation	Upregulated	No significant change	No significant change	TRUE	FALSE
RPS3A	ENSP00000346050	Reactome	HSA-156902	Peptide chain elongation	Upregulated	No significant change	No significant change	TRUE	FALSE
RPS3A	ENSP00000346050	Reactome	HSA-1643685	Disease	Upregulated	No significant change	No significant change	TRUE	FALSE
RPS3A	ENSP00000346050	Reactome	HSA-168255	Influenza Infection	Upregulated	No significant change	No significant change	FALSE	TRUE
RPS3A	ENSP00000346050	Reactome	HSA-168273	Influenza Viral RNA Transcription and Replication	Upregulated	No significant change	No significant change	FALSE	TRUE
RPS3A	ENSP00000346050	Reactome	HSA-1799339	SRP-dependent cotranslational protein targeting to membrane	Upregulated	No significant change	No significant change	TRUE	FALSE
RPS3A	ENSP00000346050	Reactome	HSA-192823	Viral mRNA Translation	Upregulated	No significant change	No significant change	TRUE	TRUE
RPS3A	ENSP00000346050	Reactome	HSA-2262752	Cellular responses to stress	Upregulated	No significant change	No significant change	TRUE	FALSE
RPS3A	ENSP00000346050	Reactome	HSA-2408522	Selenoamino acid metabolism	Upregulated	No significant change	No significant change	FALSE	FALSE
RPS3A	ENSP00000346050	Reactome	HSA-2408557	Selenocysteine synthesis	Upregulated	No significant change	No significant change	TRUE	FALSE
RPS3A	ENSP00000346050	Reactome	HSA-376176	Signaling by ROBO receptors	Upregulated	No significant change	No significant change	FALSE	FALSE
RPS3A	ENSP00000346050	Reactome	HSA-392499	Metabolism of proteins	Upregulated	No significant change	No significant change	TRUE	FALSE
RPS3A	ENSP00000346050	Reactome	HSA-422475	Axon guidance	Upregulated	No significant change	No significant change	TRUE	FALSE
RPS3A	ENSP00000346050	Reactome	HSA-5663205	Infectious disease	Upregulated	No significant change	No significant change	TRUE	TRUE
RPS3A	ENSP00000346050	Reactome	HSA-6791226	Major pathway of rRNA processing in the nucleolus and cytosol	Upregulated	No significant change	No significant change	TRUE	FALSE
RPS3A	ENSP00000346050	Reactome	HSA-71291	Metabolism of amino acids and derivatives	Upregulated	No significant change	No significant change	TRUE	FALSE
RPS3A	ENSP00000346050	Reactome	HSA-72312	rRNA processing	Upregulated	No significant change	No significant change	FALSE	FALSE
RPS3A	ENSP00000346050	Reactome	HSA-72613	Eukaryotic Translation Initiation	Upregulated	No significant change	No significant change	FALSE	FALSE
RPS3A	ENSP00000346050	Reactome	HSA-72649	Translation initiation complex formation	Upregulated	No significant change	No significant change	TRUE	FALSE
RPS3A	ENSP00000346050	Reactome	HSA-72662	Activation of the mRNA upon binding of the cap-binding complex and eIFs, and subsequent binding to 43S	Upregulated	No significant change	No significant change	FALSE	FALSE
RPS3A	ENSP00000346050	Reactome	HSA-72689	Formation of a pool of free 40S subunits	Upregulated	No significant change	No significant change	TRUE	FALSE
RPS3A	ENSP00000346050	Reactome	HSA-72695	Formation of the ternary complex, and subsequently, the 43S complex	Upregulated	No significant change	No significant change	TRUE	FALSE
RPS3A	ENSP00000346050	Reactome	HSA-72702	Ribosomal scanning and start codon recognition	Upregulated	No significant change	No significant change	TRUE	FALSE
RPS3A	ENSP00000346050	Reactome	HSA-72706	GTP hydrolysis and joining of the 60S ribosomal subunit	Upregulated	No significant change	No significant change	TRUE	FALSE
RPS3A	ENSP00000346050	Reactome	HSA-72737	Cap-dependent Translation Initiation	Upregulated	No significant change	No significant change	FALSE	FALSE
RPS3A	ENSP00000346050	Reactome	HSA-72764	Eukaryotic Translation Termination	Upregulated	No significant change	No significant change	TRUE	FALSE
RPS3A	ENSP00000346050	Reactome	HSA-72766	Translation	Upregulated	No significant change	No significant change	TRUE	FALSE
RPS3A	ENSP00000346050	Reactome	HSA-8868773	rRNA processing in the nucleus and cytosol	Upregulated	No significant change	No significant change	FALSE	FALSE
RPS3A	ENSP00000346050	Reactome	HSA-8953854	Metabolism of RNA	Upregulated	No significant change	No significant change	FALSE	FALSE
RPS3A	ENSP00000346050	Reactome	HSA-8953897	Cellular responses to stimuli	Upregulated	No significant change	No significant change	FALSE	FALSE
RPS3A	ENSP00000346050	Reactome	HSA-9010553	Regulation of expression of SLITs and ROBOs	Upregulated	No significant change	No significant change	TRUE	FALSE
RPS3A	ENSP00000346050	Reactome	HSA-927802	Nonsense-Mediated Decay (NMD)	Upregulated	No significant change	No significant change	FALSE	FALSE
RPS3A	ENSP00000346050	Reactome	HSA-9633012	Response of EIF2AK4 (GCN2) to amino acid deficiency	Upregulated	No significant change	No significant change	TRUE	FALSE
RPS3A	ENSP00000346050	Reactome	HSA-9675108	Nervous system development	Upregulated	No significant change	No significant change	FALSE	FALSE
RPS3A	ENSP00000346050	Reactome	HSA-9678108	SARS-CoV-1 Infection	Upregulated	No significant change	No significant change	FALSE	TRUE
RPS3A	ENSP00000346050	Reactome	HSA-9679506	SARS-CoV Infections	Upregulated	No significant change	No significant change	FALSE	TRUE
RPS3A	ENSP00000346050	Reactome	HSA-9692914	SARS-CoV-1-host interactions	Upregulated	No significant change	No significant change	FALSE	TRUE
RPS3A	ENSP00000346050	Reactome	HSA-9694516	SARS-CoV-2 Infection	Upregulated	No significant change	No significant change	TRUE	TRUE
RPS3A	ENSP00000346050	Reactome	HSA-9705683	SARS-CoV-2-host interactions	Upregulated	No significant change	No significant change	TRUE	TRUE
RPS3A	ENSP00000346050	Reactome	HSA-9711097	Cellular response to starvation	Upregulated	No significant change	No significant change	FALSE	FALSE
RPS3A	ENSP00000346050	Reactome	HSA-9735869	SARS-CoV-1 modulates host translation machinery	Upregulated	No significant change	No significant change	TRUE	TRUE
RPS3A	ENSP00000346050	Reactome	HSA-9754678	SARS-CoV-2 modulates host translation machinery	Upregulated	No significant change	No significant change	TRUE	TRUE
RPS3A	ENSP00000346050	Reactome	HSA-975956	Nonsense Mediated Decay (NMD) independent of the Exon Junction Complex (EJC)	Upregulated	No significant change	No significant change	TRUE	FALSE
RPS3A	ENSP00000346050	Reactome	HSA-975957	Nonsense Mediated Decay (NMD) enhanced by the Exon Junction Complex (EJC)	Upregulated	No significant change	No significant change	TRUE	FALSE
RPS3A	ENSP00000346050	WikiPathways	WP477	Cytoplasmic ribosomal proteins	Upregulated	No significant change	No significant change	TRUE	FALSE
RPS3A	ENSP00000346050	TISSUES	BTO:0000000	Tissues, cell types and enzyme sources	Upregulated	No significant change	No significant change	FALSE	FALSE
RPS3A	ENSP00000346050	TISSUES	BTO:0000020	Abdomen	Upregulated	No significant change	No significant change	FALSE	FALSE
RPS3A	ENSP00000346050	TISSUES	BTO:0000042	Animal	Upregulated	No significant change	No significant change	FALSE	FALSE
RPS3A	ENSP00000346050	TISSUES	BTO:0000058	Alimentary canal	Upregulated	No significant change	No significant change	FALSE	FALSE
RPS3A	ENSP00000346050	TISSUES	BTO:0000080	Male reproductive gland	Upregulated	No significant change	No significant change	FALSE	FALSE
RPS3A	ENSP00000346050	TISSUES	BTO:0000081	Reproductive system	Upregulated	No significant change	No significant change	FALSE	FALSE
RPS3A	ENSP00000346050	TISSUES	BTO:0000082	Male reproductive system	Upregulated	No significant change	No significant change	FALSE	FALSE
RPS3A	ENSP00000346050	TISSUES	BTO:0000083	Female reproductive system	Upregulated	No significant change	No significant change	FALSE	FALSE
RPS3A	ENSP00000346050	TISSUES	BTO:0000088	Cardiovascular system	Upregulated	No significant change	No significant change	FALSE	FALSE
RPS3A	ENSP00000346050	TISSUES	BTO:0000089	Blood	Upregulated	No significant change	No significant change	TRUE	FALSE
RPS3A	ENSP00000346050	TISSUES	BTO:0000091	Ascites	Upregulated	No significant change	No significant change	FALSE	FALSE
RPS3A	ENSP00000346050	TISSUES	BTO:0000104	Lymphoma cell line	Upregulated	No significant change	No significant change	FALSE	FALSE
RPS3A	ENSP00000346050	TISSUES	BTO:0000140	Bone	Upregulated	No significant change	No significant change	TRUE	FALSE
RPS3A	ENSP00000346050	TISSUES	BTO:0000142	Brain	Upregulated	No significant change	No significant change	FALSE	FALSE
RPS3A	ENSP00000346050	TISSUES	BTO:0000174	Embryonic structure	Upregulated	No significant change	No significant change	FALSE	FALSE
RPS3A	ENSP00000346050	TISSUES	BTO:0000202	Sense organ	Upregulated	No significant change	No significant change	TRUE	FALSE
RPS3A	ENSP00000346050	TISSUES	BTO:0000203	Respiratory system	Upregulated	No significant change	No significant change	TRUE	FALSE
RPS3A	ENSP00000346050	TISSUES	BTO:0000227	Central nervous system	Upregulated	No significant change	No significant change	FALSE	FALSE
RPS3A	ENSP00000346050	TISSUES	BTO:0000254	Female reproductive gland	Upregulated	No significant change	No significant change	FALSE	FALSE
RPS3A	ENSP00000346050	TISSUES	BTO:0000282	Head	Upregulated	No significant change	No significant change	FALSE	FALSE
RPS3A	ENSP00000346050	TISSUES	BTO:0000284	Organism form	Upregulated	No significant change	No significant change	FALSE	FALSE
RPS3A	ENSP00000346050	TISSUES	BTO:0000345	Digestive gland	Upregulated	No significant change	No significant change	TRUE	FALSE
RPS3A	ENSP00000346050	TISSUES	BTO:0000421	Connective tissue	Upregulated	No significant change	No significant change	FALSE	FALSE
RPS3A	ENSP00000346050	TISSUES	BTO:0000431	Excretory gland	Upregulated	No significant change	No significant change	FALSE	FALSE
RPS3A	ENSP00000346050	TISSUES	BTO:0000439	Eye	Upregulated	No significant change	No significant change	FALSE	FALSE
RPS3A	ENSP00000346050	TISSUES	BTO:0000449	Fetus	Upregulated	No significant change	No significant change	FALSE	FALSE
RPS3A	ENSP00000346050	TISSUES	BTO:0000511	Gastrointestinal tract	Upregulated	No significant change	No significant change	FALSE	FALSE
RPS3A	ENSP00000346050	TISSUES	BTO:0000522	Gland	Upregulated	No significant change	No significant change	FALSE	FALSE
RPS3A	ENSP00000346050	TISSUES	BTO:0000570	Hematopoietic system	Upregulated	No significant change	No significant change	TRUE	FALSE
RPS3A	ENSP00000346050	TISSUES	BTO:0000574	Hematopoietic cell	Upregulated	No significant change	No significant change	FALSE	FALSE
RPS3A	ENSP00000346050	TISSUES	BTO:0000580	Blood cancer cell	Upregulated	No significant change	No significant change	FALSE	FALSE
RPS3A	ENSP00000346050	TISSUES	BTO:0000634	Integument	Upregulated	No significant change	No significant change	TRUE	FALSE
RPS3A	ENSP00000346050	TISSUES	BTO:0000648	Intestine	Upregulated	No significant change	No significant change	FALSE	FALSE
RPS3A	ENSP00000346050	TISSUES	BTO:0000671	Kidney	Upregulated	No significant change	No significant change	FALSE	FALSE
RPS3A	ENSP00000346050	TISSUES	BTO:0000751	Leukocyte	Upregulated	No significant change	No significant change	TRUE	TRUE
RPS3A	ENSP00000346050	TISSUES	BTO:0000753	Lymphoid tissue	Upregulated	No significant change	No significant change	TRUE	FALSE
RPS3A	ENSP00000346050	TISSUES	BTO:0000759	Liver	Upregulated	No significant change	No significant change	TRUE	FALSE
RPS3A	ENSP00000346050	TISSUES	BTO:0000763	Lung	Upregulated	No significant change	No significant change	TRUE	FALSE
RPS3A	ENSP00000346050	TISSUES	BTO:0000772	Lymphoblast	Upregulated	No significant change	No significant change	TRUE	FALSE
RPS3A	ENSP00000346050	TISSUES	BTO:0000775	Lymphocyte	Upregulated	No significant change	No significant change	TRUE	TRUE
RPS3A	ENSP00000346050	TISSUES	BTO:0000855	Lymph	Upregulated	No significant change	No significant change	FALSE	FALSE
RPS3A	ENSP00000346050	TISSUES	BTO:0000887	Muscle	Upregulated	No significant change	No significant change	FALSE	FALSE
RPS3A	ENSP00000346050	TISSUES	BTO:0000975	Ovary	Upregulated	No significant change	No significant change	FALSE	FALSE
RPS3A	ENSP00000346050	TISSUES	BTO:0000988	Pancreas	Upregulated	No significant change	No significant change	TRUE	FALSE
RPS3A	ENSP00000346050	TISSUES	BTO:0001049	Pharynx	Upregulated	No significant change	No significant change	FALSE	FALSE
RPS3A	ENSP00000346050	TISSUES	BTO:0001078	Placenta	Upregulated	No significant change	No significant change	FALSE	FALSE
RPS3A	ENSP00000346050	TISSUES	BTO:0001090	Mouth	Upregulated	No significant change	No significant change	FALSE	FALSE
RPS3A	ENSP00000346050	TISSUES	BTO:0001096	Lymphoid cell	Upregulated	No significant change	No significant change	FALSE	FALSE
RPS3A	ENSP00000346050	TISSUES	BTO:0001129	Prostate gland	Upregulated	No significant change	No significant change	TRUE	FALSE
RPS3A	ENSP00000346050	TISSUES	BTO:0001244	Urinary tract	Upregulated	No significant change	No significant change	FALSE	FALSE
RPS3A	ENSP00000346050	TISSUES	BTO:0001253	Skin	Upregulated	No significant change	No significant change	TRUE	FALSE
RPS3A	ENSP00000346050	TISSUES	BTO:0001271	Leukemia cell	Upregulated	No significant change	No significant change	FALSE	FALSE
RPS3A	ENSP00000346050	TISSUES	BTO:0001307	Stomach	Upregulated	No significant change	No significant change	FALSE	FALSE
RPS3A	ENSP00000346050	TISSUES	BTO:0001387	Tonsil	Upregulated	No significant change	No significant change	FALSE	FALSE
RPS3A	ENSP00000346050	TISSUES	BTO:0001424	Uterus	Upregulated	No significant change	No significant change	FALSE	FALSE
RPS3A	ENSP00000346050	TISSUES	BTO:0001484	Nervous system	Upregulated	No significant change	No significant change	FALSE	FALSE
RPS3A	ENSP00000346050	TISSUES	BTO:0001485	Muscular system	Upregulated	No significant change	No significant change	FALSE	FALSE
RPS3A	ENSP00000346050	TISSUES	BTO:0001486	Skeletal system	Upregulated	No significant change	No significant change	FALSE	FALSE
RPS3A	ENSP00000346050	TISSUES	BTO:0001488	Endocrine gland	Upregulated	No significant change	No significant change	FALSE	FALSE
RPS3A	ENSP00000346050	TISSUES	BTO:0001489	Whole body	Upregulated	No significant change	No significant change	TRUE	FALSE
RPS3A	ENSP00000346050	TISSUES	BTO:0001491	Viscus	Upregulated	No significant change	No significant change	TRUE	FALSE
RPS3A	ENSP00000346050	TISSUES	BTO:0001493	Trunk	Upregulated	No significant change	No significant change	FALSE	FALSE
RPS3A	ENSP00000346050	TISSUES	BTO:0001518	B-lymphoma cell line	Upregulated	No significant change	No significant change	FALSE	FALSE
RPS3A	ENSP00000346050	TISSUES	BTO:0001522	B-lymphocyte cell line	Upregulated	No significant change	No significant change	FALSE	TRUE
RPS3A	ENSP00000346050	TISSUES	BTO:0002493	CH12.LX cell	Upregulated	No significant change	No significant change	FALSE	FALSE
RPS3A	ENSP00000346050	TISSUES	BTO:0003091	Urogenital system	Upregulated	No significant change	No significant change	FALSE	FALSE
RPS3A	ENSP00000346050	TISSUES	BTO:0003092	Urinary system	Upregulated	No significant change	No significant change	FALSE	FALSE
RPS3A	ENSP00000346050	TISSUES	BTO:0003096	Internal male genital organ	Upregulated	No significant change	No significant change	FALSE	FALSE
RPS3A	ENSP00000346050	TISSUES	BTO:0003099	Internal female genital organ	Upregulated	No significant change	No significant change	FALSE	FALSE
RPS3A	ENSP00000346050	TISSUES	BTO:0005810	Immune system	Upregulated	No significant change	No significant change	TRUE	TRUE
RPS3A	ENSP00000346050	COMPARTMENTS	GOCC:0005622	Intracellular	Upregulated	No significant change	No significant change	FALSE	FALSE
RPS3A	ENSP00000346050	COMPARTMENTS	GOCC:0005634	Nucleus	Upregulated	No significant change	No significant change	FALSE	FALSE
RPS3A	ENSP00000346050	COMPARTMENTS	GOCC:0005730	Nucleolus	Upregulated	No significant change	No significant change	FALSE	FALSE
RPS3A	ENSP00000346050	COMPARTMENTS	GOCC:0005737	Cytoplasm	Upregulated	No significant change	No significant change	TRUE	FALSE
RPS3A	ENSP00000346050	COMPARTMENTS	GOCC:0005829	Cytosol	Upregulated	No significant change	No significant change	TRUE	FALSE
RPS3A	ENSP00000346050	COMPARTMENTS	GOCC:0005840	Ribosome	Upregulated	No significant change	No significant change	TRUE	FALSE
RPS3A	ENSP00000346050	COMPARTMENTS	GOCC:0015935	Small ribosomal subunit	Upregulated	No significant change	No significant change	FALSE	FALSE
RPS3A	ENSP00000346050	COMPARTMENTS	GOCC:0022626	Cytosolic ribosome	Upregulated	No significant change	No significant change	TRUE	FALSE
RPS3A	ENSP00000346050	COMPARTMENTS	GOCC:0022627	Cytosolic small ribosomal subunit	Upregulated	No significant change	No significant change	TRUE	FALSE
RPS3A	ENSP00000346050	COMPARTMENTS	GOCC:0031974	Membrane-enclosed lumen	Upregulated	No significant change	No significant change	FALSE	FALSE
RPS3A	ENSP00000346050	COMPARTMENTS	GOCC:0031981	Nuclear lumen	Upregulated	No significant change	No significant change	FALSE	FALSE
RPS3A	ENSP00000346050	COMPARTMENTS	GOCC:0032991	Protein-containing complex	Upregulated	No significant change	No significant change	FALSE	FALSE
RPS3A	ENSP00000346050	COMPARTMENTS	GOCC:0043226	Organelle	Upregulated	No significant change	No significant change	FALSE	FALSE
RPS3A	ENSP00000346050	COMPARTMENTS	GOCC:0043227	Membrane-bounded organelle	Upregulated	No significant change	No significant change	FALSE	FALSE
RPS3A	ENSP00000346050	COMPARTMENTS	GOCC:0043228	Non-membrane-bounded organelle	Upregulated	No significant change	No significant change	FALSE	FALSE
RPS3A	ENSP00000346050	COMPARTMENTS	GOCC:0043229	Intracellular organelle	Upregulated	No significant change	No significant change	FALSE	FALSE
RPS3A	ENSP00000346050	COMPARTMENTS	GOCC:0043231	Intracellular membrane-bounded organelle	Upregulated	No significant change	No significant change	FALSE	FALSE
RPS3A	ENSP00000346050	COMPARTMENTS	GOCC:0043232	Intracellular non-membrane-bounded organelle	Upregulated	No significant change	No significant change	FALSE	FALSE
RPS3A	ENSP00000346050	COMPARTMENTS	GOCC:0043233	Organelle lumen	Upregulated	No significant change	No significant change	FALSE	FALSE
RPS3A	ENSP00000346050	COMPARTMENTS	GOCC:0044391	Ribosomal subunit	Upregulated	No significant change	No significant change	TRUE	FALSE
RPS3A	ENSP00000346050	COMPARTMENTS	GOCC:0070013	Intracellular organelle lumen	Upregulated	No significant change	No significant change	FALSE	FALSE
RPS3A	ENSP00000346050	COMPARTMENTS	GOCC:0110165	Cellular anatomical entity	Upregulated	No significant change	No significant change	FALSE	FALSE
RPS3A	ENSP00000346050	COMPARTMENTS	GOCC:1990904	Ribonucleoprotein complex	Upregulated	No significant change	No significant change	TRUE	FALSE
RPS3A	ENSP00000346050	UniProt Keywords	KW-0007	Acetylation	Upregulated	No significant change	No significant change	FALSE	FALSE
RPS3A	ENSP00000346050	UniProt Keywords	KW-0221	Differentiation	Upregulated	No significant change	No significant change	FALSE	FALSE
RPS3A	ENSP00000346050	UniProt Keywords	KW-0539	Nucleus	Upregulated	No significant change	No significant change	FALSE	FALSE
RPS3A	ENSP00000346050	UniProt Keywords	KW-0597	Phosphoprotein	Upregulated	No significant change	No significant change	FALSE	FALSE
RPS3A	ENSP00000346050	UniProt Keywords	KW-0687	Ribonucleoprotein	Upregulated	No significant change	No significant change	FALSE	FALSE
RPS3A	ENSP00000346050	UniProt Keywords	KW-0689	Ribosomal protein	Upregulated	No significant change	No significant change	TRUE	FALSE
RPS3A	ENSP00000346050	UniProt Keywords	KW-0832	Ubl conjugation	Upregulated	No significant change	No significant change	TRUE	FALSE
RPS3A	ENSP00000346050	UniProt Keywords	KW-0963	Cytoplasm	Upregulated	No significant change	No significant change	TRUE	FALSE
RPS3A	ENSP00000346050	UniProt Keywords	KW-1017	Isopeptide bond	Upregulated	No significant change	No significant change	FALSE	FALSE
RPS3A	ENSP00000346050	InterPro	IPR001593	Ribosomal protein S3Ae	Upregulated	No significant change	No significant change	FALSE	FALSE
RPS3A	ENSP00000346050	InterPro	IPR018281	Ribosomal protein S3Ae, conserved site	Upregulated	No significant change	No significant change	FALSE	FALSE
RPS3A	ENSP00000346050	InterPro	IPR027500	40S ribosomal protein S1/3, eukaryotes	Upregulated	No significant change	No significant change	FALSE	FALSE
RPS3A	ENSP00000346050	SMART	SM01397	Ribosomal S3Ae family	Upregulated	No significant change	No significant change	FALSE	FALSE
RPS6	ENSP00000369757	GO Process	GO:0000003	Reproduction	Upregulated	No significant change	No significant change	FALSE	FALSE
RPS6	ENSP00000369757	GO Process	GO:0000082	G1/S transition of mitotic cell cycle	Upregulated	No significant change	No significant change	FALSE	FALSE
RPS6	ENSP00000369757	GO Process	GO:0000278	Mitotic cell cycle	Upregulated	No significant change	No significant change	FALSE	FALSE
RPS6	ENSP00000369757	GO Process	GO:0001775	Cell activation	Upregulated	No significant change	No significant change	FALSE	FALSE
RPS6	ENSP00000369757	GO Process	GO:0001776	Leukocyte homeostasis	Upregulated	No significant change	No significant change	FALSE	TRUE
RPS6	ENSP00000369757	GO Process	GO:0001890	Placenta development	Upregulated	No significant change	No significant change	FALSE	FALSE
RPS6	ENSP00000369757	GO Process	GO:0002181	Cytoplasmic translation	Upregulated	No significant change	No significant change	TRUE	FALSE
RPS6	ENSP00000369757	GO Process	GO:0002252	Immune effector process	Upregulated	No significant change	No significant change	FALSE	TRUE
RPS6	ENSP00000369757	GO Process	GO:0002260	Lymphocyte homeostasis	Upregulated	No significant change	No significant change	FALSE	TRUE
RPS6	ENSP00000369757	GO Process	GO:0002262	Myeloid cell homeostasis	Upregulated	No significant change	No significant change	FALSE	FALSE
RPS6	ENSP00000369757	GO Process	GO:0002263	Cell activation involved in immune response	Upregulated	No significant change	No significant change	FALSE	TRUE
RPS6	ENSP00000369757	GO Process	GO:0002285	Lymphocyte activation involved in immune response	Upregulated	No significant change	No significant change	FALSE	TRUE
RPS6	ENSP00000369757	GO Process	GO:0002286	T cell activation involved in immune response	Upregulated	No significant change	No significant change	FALSE	TRUE
RPS6	ENSP00000369757	GO Process	GO:0002309	T cell proliferation involved in immune response	Upregulated	No significant change	No significant change	FALSE	TRUE
RPS6	ENSP00000369757	GO Process	GO:0002366	Leukocyte activation involved in immune response	Upregulated	No significant change	No significant change	FALSE	TRUE
RPS6	ENSP00000369757	GO Process	GO:0002376	Immune system process	Upregulated	No significant change	No significant change	TRUE	TRUE
RPS6	ENSP00000369757	GO Process	GO:0002520	Immune system development	Upregulated	No significant change	No significant change	FALSE	TRUE
RPS6	ENSP00000369757	GO Process	GO:0002521	Leukocyte differentiation	Upregulated	No significant change	No significant change	FALSE	TRUE
RPS6	ENSP00000369757	GO Process	GO:0003006	Developmental process involved in reproduction	Upregulated	No significant change	No significant change	FALSE	FALSE
RPS6	ENSP00000369757	GO Process	GO:0006139	Nucleobase-containing compound metabolic process	Upregulated	No significant change	No significant change	FALSE	FALSE
RPS6	ENSP00000369757	GO Process	GO:0006364	rRNA processing	Upregulated	No significant change	No significant change	FALSE	FALSE
RPS6	ENSP00000369757	GO Process	GO:0006396	RNA processing	Upregulated	No significant change	No significant change	FALSE	FALSE
RPS6	ENSP00000369757	GO Process	GO:0006412	Translation	Upregulated	No significant change	No significant change	TRUE	FALSE
RPS6	ENSP00000369757	GO Process	GO:0006518	Peptide metabolic process	Upregulated	No significant change	No significant change	FALSE	FALSE
RPS6	ENSP00000369757	GO Process	GO:0006725	Cellular aromatic compound metabolic process	Upregulated	No significant change	No significant change	FALSE	FALSE
RPS6	ENSP00000369757	GO Process	GO:0006807	Nitrogen compound metabolic process	Upregulated	No significant change	No significant change	FALSE	FALSE
RPS6	ENSP00000369757	GO Process	GO:0006915	Apoptotic process	Upregulated	No significant change	No significant change	FALSE	FALSE
RPS6	ENSP00000369757	GO Process	GO:0006924	Activation-induced cell death of T cells	Upregulated	No significant change	No significant change	FALSE	TRUE
RPS6	ENSP00000369757	GO Process	GO:0006955	Immune response	Upregulated	No significant change	No significant change	TRUE	TRUE
RPS6	ENSP00000369757	GO Process	GO:0007049	Cell cycle	Upregulated	No significant change	No significant change	FALSE	FALSE
RPS6	ENSP00000369757	GO Process	GO:0007154	Cell communication	Upregulated	No significant change	No significant change	FALSE	FALSE
RPS6	ENSP00000369757	GO Process	GO:0007165	Signal transduction	Upregulated	No significant change	No significant change	FALSE	FALSE
RPS6	ENSP00000369757	GO Process	GO:0007275	Multicellular organism development	Upregulated	No significant change	No significant change	FALSE	FALSE
RPS6	ENSP00000369757	GO Process	GO:0007276	Gamete generation	Upregulated	No significant change	No significant change	FALSE	FALSE
RPS6	ENSP00000369757	GO Process	GO:0007281	Germ cell development	Upregulated	No significant change	No significant change	FALSE	FALSE
RPS6	ENSP00000369757	GO Process	GO:0007292	Female gamete generation	Upregulated	No significant change	No significant change	FALSE	FALSE
RPS6	ENSP00000369757	GO Process	GO:0007369	Gastrulation	Upregulated	No significant change	No significant change	FALSE	FALSE
RPS6	ENSP00000369757	GO Process	GO:0008152	Metabolic process	Upregulated	No significant change	No significant change	FALSE	FALSE
RPS6	ENSP00000369757	GO Process	GO:0008219	Cell death	Upregulated	No significant change	No significant change	FALSE	FALSE
RPS6	ENSP00000369757	GO Process	GO:0008283	Cell population proliferation	Upregulated	No significant change	No significant change	FALSE	FALSE
RPS6	ENSP00000369757	GO Process	GO:0008284	Positive regulation of cell population proliferation	Upregulated	No significant change	No significant change	FALSE	FALSE
RPS6	ENSP00000369757	GO Process	GO:0009058	Biosynthetic process	Upregulated	No significant change	No significant change	FALSE	FALSE
RPS6	ENSP00000369757	GO Process	GO:0009059	Macromolecule biosynthetic process	Upregulated	No significant change	No significant change	FALSE	FALSE
RPS6	ENSP00000369757	GO Process	GO:0009653	Anatomical structure morphogenesis	Upregulated	No significant change	No significant change	FALSE	FALSE
RPS6	ENSP00000369757	GO Process	GO:0009790	Embryo development	Upregulated	No significant change	No significant change	FALSE	FALSE
RPS6	ENSP00000369757	GO Process	GO:0009987	Cellular process	Upregulated	No significant change	No significant change	FALSE	FALSE
RPS6	ENSP00000369757	GO Process	GO:0010467	Gene expression	Upregulated	No significant change	No significant change	FALSE	FALSE
RPS6	ENSP00000369757	GO Process	GO:0010941	Regulation of cell death	Upregulated	No significant change	No significant change	FALSE	FALSE
RPS6	ENSP00000369757	GO Process	GO:0010942	Positive regulation of cell death	Upregulated	No significant change	No significant change	FALSE	FALSE
RPS6	ENSP00000369757	GO Process	GO:0012501	Programmed cell death	Upregulated	No significant change	No significant change	FALSE	FALSE
RPS6	ENSP00000369757	GO Process	GO:0016070	RNA metabolic process	Upregulated	No significant change	No significant change	FALSE	FALSE
RPS6	ENSP00000369757	GO Process	GO:0016072	rRNA metabolic process	Upregulated	No significant change	No significant change	FALSE	FALSE
RPS6	ENSP00000369757	GO Process	GO:0019538	Protein metabolic process	Upregulated	No significant change	No significant change	FALSE	FALSE
RPS6	ENSP00000369757	GO Process	GO:0019953	Sexual reproduction	Upregulated	No significant change	No significant change	FALSE	FALSE
RPS6	ENSP00000369757	GO Process	GO:0022402	Cell cycle process	Upregulated	No significant change	No significant change	FALSE	FALSE
RPS6	ENSP00000369757	GO Process	GO:0022412	Cellular process involved in reproduction in multicellular organism	Upregulated	No significant change	No significant change	FALSE	FALSE
RPS6	ENSP00000369757	GO Process	GO:0022414	Reproductive process	Upregulated	No significant change	No significant change	FALSE	FALSE
RPS6	ENSP00000369757	GO Process	GO:0022605	Mammalian oogenesis stage	Upregulated	No significant change	No significant change	FALSE	FALSE
RPS6	ENSP00000369757	GO Process	GO:0022613	Ribonucleoprotein complex biogenesis	Upregulated	No significant change	No significant change	FALSE	FALSE
RPS6	ENSP00000369757	GO Process	GO:0023052	Signaling	Upregulated	No significant change	No significant change	FALSE	FALSE
RPS6	ENSP00000369757	GO Process	GO:0030097	Hemopoiesis	Upregulated	No significant change	No significant change	FALSE	FALSE
RPS6	ENSP00000369757	GO Process	GO:0030098	Lymphocyte differentiation	Upregulated	No significant change	No significant change	FALSE	TRUE
RPS6	ENSP00000369757	GO Process	GO:0030099	Myeloid cell differentiation	Upregulated	No significant change	No significant change	FALSE	FALSE
RPS6	ENSP00000369757	GO Process	GO:0030154	Cell differentiation	Upregulated	No significant change	No significant change	FALSE	FALSE
RPS6	ENSP00000369757	GO Process	GO:0030217	T cell differentiation	Upregulated	No significant change	No significant change	FALSE	TRUE
RPS6	ENSP00000369757	GO Process	GO:0030218	Erythrocyte differentiation	Upregulated	No significant change	No significant change	FALSE	FALSE
RPS6	ENSP00000369757	GO Process	GO:0031929	TOR signaling	Upregulated	No significant change	No significant change	FALSE	FALSE
RPS6	ENSP00000369757	GO Process	GO:0032501	Multicellular organismal process	Upregulated	No significant change	No significant change	FALSE	FALSE
RPS6	ENSP00000369757	GO Process	GO:0032502	Developmental process	Upregulated	No significant change	No significant change	FALSE	FALSE
RPS6	ENSP00000369757	GO Process	GO:0032504	Multicellular organism reproduction	Upregulated	No significant change	No significant change	FALSE	FALSE
RPS6	ENSP00000369757	GO Process	GO:0032943	Mononuclear cell proliferation	Upregulated	No significant change	No significant change	FALSE	FALSE
RPS6	ENSP00000369757	GO Process	GO:0033077	T cell differentiation in thymus	Upregulated	No significant change	No significant change	FALSE	TRUE
RPS6	ENSP00000369757	GO Process	GO:0033500	Carbohydrate homeostasis	Upregulated	No significant change	No significant change	FALSE	FALSE
RPS6	ENSP00000369757	GO Process	GO:0034101	Erythrocyte homeostasis	Upregulated	No significant change	No significant change	FALSE	FALSE
RPS6	ENSP00000369757	GO Process	GO:0034470	ncRNA processing	Upregulated	No significant change	No significant change	FALSE	FALSE
RPS6	ENSP00000369757	GO Process	GO:0034641	Cellular nitrogen compound metabolic process	Upregulated	No significant change	No significant change	FALSE	FALSE
RPS6	ENSP00000369757	GO Process	GO:0034645	Cellular macromolecule biosynthetic process	Upregulated	No significant change	No significant change	TRUE	FALSE
RPS6	ENSP00000369757	GO Process	GO:0034660	ncRNA metabolic process	Upregulated	No significant change	No significant change	FALSE	FALSE
RPS6	ENSP00000369757	GO Process	GO:0035556	Intracellular signal transduction	Upregulated	No significant change	No significant change	FALSE	FALSE
RPS6	ENSP00000369757	GO Process	GO:0042098	T cell proliferation	Upregulated	No significant change	No significant change	FALSE	TRUE
RPS6	ENSP00000369757	GO Process	GO:0042110	T cell activation	Upregulated	No significant change	No significant change	FALSE	TRUE
RPS6	ENSP00000369757	GO Process	GO:0042127	Regulation of cell population proliferation	Upregulated	No significant change	No significant change	FALSE	FALSE
RPS6	ENSP00000369757	GO Process	GO:0042254	Ribosome biogenesis	Upregulated	No significant change	No significant change	FALSE	FALSE
RPS6	ENSP00000369757	GO Process	GO:0042274	Ribosomal small subunit biogenesis	Upregulated	No significant change	No significant change	FALSE	FALSE
RPS6	ENSP00000369757	GO Process	GO:0042592	Homeostatic process	Upregulated	No significant change	No significant change	FALSE	FALSE
RPS6	ENSP00000369757	GO Process	GO:0042593	Glucose homeostasis	Upregulated	No significant change	No significant change	FALSE	FALSE
RPS6	ENSP00000369757	GO Process	GO:0042981	Regulation of apoptotic process	Upregulated	No significant change	No significant change	FALSE	FALSE
RPS6	ENSP00000369757	GO Process	GO:0043029	T cell homeostasis	Upregulated	No significant change	No significant change	FALSE	TRUE
RPS6	ENSP00000369757	GO Process	GO:0043043	Peptide biosynthetic process	Upregulated	No significant change	No significant change	FALSE	FALSE
RPS6	ENSP00000369757	GO Process	GO:0043065	Positive regulation of apoptotic process	Upregulated	No significant change	No significant change	FALSE	FALSE
RPS6	ENSP00000369757	GO Process	GO:0043066	Negative regulation of apoptotic process	Upregulated	No significant change	No significant change	FALSE	FALSE
RPS6	ENSP00000369757	GO Process	GO:0043067	Regulation of programmed cell death	Upregulated	No significant change	No significant change	FALSE	FALSE
RPS6	ENSP00000369757	GO Process	GO:0043068	Positive regulation of programmed cell death	Upregulated	No significant change	No significant change	FALSE	FALSE
RPS6	ENSP00000369757	GO Process	GO:0043069	Negative regulation of programmed cell death	Upregulated	No significant change	No significant change	FALSE	FALSE
RPS6	ENSP00000369757	GO Process	GO:0043170	Macromolecule metabolic process	Upregulated	No significant change	No significant change	FALSE	FALSE
RPS6	ENSP00000369757	GO Process	GO:0043603	Cellular amide metabolic process	Upregulated	No significant change	No significant change	FALSE	FALSE
RPS6	ENSP00000369757	GO Process	GO:0043604	Amide biosynthetic process	Upregulated	No significant change	No significant change	FALSE	FALSE
RPS6	ENSP00000369757	GO Process	GO:0044085	Cellular component biogenesis	Upregulated	No significant change	No significant change	FALSE	FALSE
RPS6	ENSP00000369757	GO Process	GO:0044237	Cellular metabolic process	Upregulated	No significant change	No significant change	FALSE	FALSE
RPS6	ENSP00000369757	GO Process	GO:0044238	Primary metabolic process	Upregulated	No significant change	No significant change	FALSE	FALSE
RPS6	ENSP00000369757	GO Process	GO:0044249	Cellular biosynthetic process	Upregulated	No significant change	No significant change	FALSE	FALSE
RPS6	ENSP00000369757	GO Process	GO:0044260	Cellular macromolecule metabolic process	Upregulated	No significant change	No significant change	FALSE	FALSE
RPS6	ENSP00000369757	GO Process	GO:0044271	Cellular nitrogen compound biosynthetic process	Upregulated	No significant change	No significant change	FALSE	FALSE
RPS6	ENSP00000369757	GO Process	GO:0044770	Cell cycle phase transition	Upregulated	No significant change	No significant change	FALSE	FALSE
RPS6	ENSP00000369757	GO Process	GO:0044772	Mitotic cell cycle phase transition	Upregulated	No significant change	No significant change	FALSE	FALSE
RPS6	ENSP00000369757	GO Process	GO:0044843	Cell cycle G1/S phase transition	Upregulated	No significant change	No significant change	FALSE	FALSE
RPS6	ENSP00000369757	GO Process	GO:0045321	Leukocyte activation	Upregulated	No significant change	No significant change	FALSE	TRUE
RPS6	ENSP00000369757	GO Process	GO:0046483	Heterocycle metabolic process	Upregulated	No significant change	No significant change	FALSE	FALSE
RPS6	ENSP00000369757	GO Process	GO:0046649	Lymphocyte activation	Upregulated	No significant change	No significant change	FALSE	TRUE
RPS6	ENSP00000369757	GO Process	GO:0046651	Lymphocyte proliferation	Upregulated	No significant change	No significant change	FALSE	TRUE
RPS6	ENSP00000369757	GO Process	GO:0048468	Cell development	Upregulated	No significant change	No significant change	FALSE	FALSE
RPS6	ENSP00000369757	GO Process	GO:0048477	Oogenesis	Upregulated	No significant change	No significant change	FALSE	FALSE
RPS6	ENSP00000369757	GO Process	GO:0048513	Animal organ development	Upregulated	No significant change	No significant change	FALSE	FALSE
RPS6	ENSP00000369757	GO Process	GO:0048518	Positive regulation of biological process	Upregulated	No significant change	No significant change	FALSE	FALSE
RPS6	ENSP00000369757	GO Process	GO:0048519	Negative regulation of biological process	Upregulated	No significant change	No significant change	FALSE	FALSE
RPS6	ENSP00000369757	GO Process	GO:0048522	Positive regulation of cellular process	Upregulated	No significant change	No significant change	FALSE	FALSE
RPS6	ENSP00000369757	GO Process	GO:0048523	Negative regulation of cellular process	Upregulated	No significant change	No significant change	FALSE	FALSE
RPS6	ENSP00000369757	GO Process	GO:0048534	Hematopoietic or lymphoid organ development	Upregulated	No significant change	No significant change	FALSE	FALSE
RPS6	ENSP00000369757	GO Process	GO:0048598	Embryonic morphogenesis	Upregulated	No significant change	No significant change	FALSE	FALSE
RPS6	ENSP00000369757	GO Process	GO:0048608	Reproductive structure development	Upregulated	No significant change	No significant change	FALSE	FALSE
RPS6	ENSP00000369757	GO Process	GO:0048609	Multicellular organismal reproductive process	Upregulated	No significant change	No significant change	FALSE	FALSE
RPS6	ENSP00000369757	GO Process	GO:0048731	System development	Upregulated	No significant change	No significant change	FALSE	FALSE
RPS6	ENSP00000369757	GO Process	GO:0048821	Erythrocyte development	Upregulated	No significant change	No significant change	FALSE	FALSE
RPS6	ENSP00000369757	GO Process	GO:0048856	Anatomical structure development	Upregulated	No significant change	No significant change	FALSE	FALSE
RPS6	ENSP00000369757	GO Process	GO:0048869	Cellular developmental process	Upregulated	No significant change	No significant change	FALSE	FALSE
RPS6	ENSP00000369757	GO Process	GO:0048872	Homeostasis of number of cells	Upregulated	No significant change	No significant change	FALSE	FALSE
RPS6	ENSP00000369757	GO Process	GO:0048878	Chemical homeostasis	Upregulated	No significant change	No significant change	FALSE	FALSE
RPS6	ENSP00000369757	GO Process	GO:0050789	Regulation of biological process	Upregulated	No significant change	No significant change	FALSE	FALSE
RPS6	ENSP00000369757	GO Process	GO:0050794	Regulation of cellular process	Upregulated	No significant change	No significant change	FALSE	FALSE
RPS6	ENSP00000369757	GO Process	GO:0050896	Response to stimulus	Upregulated	No significant change	No significant change	FALSE	FALSE
RPS6	ENSP00000369757	GO Process	GO:0051716	Cellular response to stimulus	Upregulated	No significant change	No significant change	FALSE	FALSE
RPS6	ENSP00000369757	GO Process	GO:0060548	Negative regulation of cell death	Upregulated	No significant change	No significant change	FALSE	FALSE
RPS6	ENSP00000369757	GO Process	GO:0061458	Reproductive system development	Upregulated	No significant change	No significant change	FALSE	FALSE
RPS6	ENSP00000369757	GO Process	GO:0061515	Myeloid cell development	Upregulated	No significant change	No significant change	FALSE	FALSE
RPS6	ENSP00000369757	GO Process	GO:0065007	Biological regulation	Upregulated	No significant change	No significant change	FALSE	FALSE
RPS6	ENSP00000369757	GO Process	GO:0065008	Regulation of biological quality	Upregulated	No significant change	No significant change	FALSE	FALSE
RPS6	ENSP00000369757	GO Process	GO:0070227	Lymphocyte apoptotic process	Upregulated	No significant change	No significant change	FALSE	TRUE
RPS6	ENSP00000369757	GO Process	GO:0070231	T cell apoptotic process	Upregulated	No significant change	No significant change	FALSE	TRUE
RPS6	ENSP00000369757	GO Process	GO:0070661	Leukocyte proliferation	Upregulated	No significant change	No significant change	FALSE	TRUE
RPS6	ENSP00000369757	GO Process	GO:0071704	Organic substance metabolic process	Upregulated	No significant change	No significant change	FALSE	FALSE
RPS6	ENSP00000369757	GO Process	GO:0071840	Cellular component organization or biogenesis	Upregulated	No significant change	No significant change	FALSE	FALSE
RPS6	ENSP00000369757	GO Process	GO:0071887	Leukocyte apoptotic process	Upregulated	No significant change	No significant change	FALSE	TRUE
RPS6	ENSP00000369757	GO Process	GO:0090304	Nucleic acid metabolic process	Upregulated	No significant change	No significant change	FALSE	FALSE
RPS6	ENSP00000369757	GO Process	GO:1901360	Organic cyclic compound metabolic process	Upregulated	No significant change	No significant change	FALSE	FALSE
RPS6	ENSP00000369757	GO Process	GO:1901564	Organonitrogen compound metabolic process	Upregulated	No significant change	No significant change	FALSE	FALSE
RPS6	ENSP00000369757	GO Process	GO:1901566	Organonitrogen compound biosynthetic process	Upregulated	No significant change	No significant change	FALSE	FALSE
RPS6	ENSP00000369757	GO Process	GO:1901576	Organic substance biosynthetic process	Upregulated	No significant change	No significant change	FALSE	FALSE
RPS6	ENSP00000369757	GO Process	GO:1903047	Mitotic cell cycle process	Upregulated	No significant change	No significant change	FALSE	FALSE
RPS6	ENSP00000369757	GO Process	GO:1903131	Mononuclear cell differentiation	Upregulated	No significant change	No significant change	FALSE	FALSE
RPS6	ENSP00000369757	GO Function	GO:0003676	Nucleic acid binding	Upregulated	No significant change	No significant change	FALSE	FALSE
RPS6	ENSP00000369757	GO Function	GO:0003723	RNA binding	Upregulated	No significant change	No significant change	FALSE	FALSE
RPS6	ENSP00000369757	GO Function	GO:0003735	Structural constituent of ribosome	Upregulated	No significant change	No significant change	TRUE	FALSE
RPS6	ENSP00000369757	GO Function	GO:0005198	Structural molecule activity	Upregulated	No significant change	No significant change	TRUE	FALSE
RPS6	ENSP00000369757	GO Function	GO:0005488	Binding	Upregulated	No significant change	No significant change	FALSE	FALSE
RPS6	ENSP00000369757	GO Function	GO:0005515	Protein binding	Upregulated	No significant change	No significant change	FALSE	FALSE
RPS6	ENSP00000369757	GO Function	GO:0019899	Enzyme binding	Upregulated	No significant change	No significant change	FALSE	FALSE
RPS6	ENSP00000369757	GO Function	GO:0019900	Kinase binding	Upregulated	No significant change	No significant change	FALSE	FALSE
RPS6	ENSP00000369757	GO Function	GO:0019901	Protein kinase binding	Upregulated	No significant change	No significant change	FALSE	FALSE
RPS6	ENSP00000369757	GO Function	GO:0097159	Organic cyclic compound binding	Upregulated	No significant change	No significant change	FALSE	FALSE
RPS6	ENSP00000369757	GO Function	GO:1901363	Heterocyclic compound binding	Upregulated	No significant change	No significant change	FALSE	FALSE
RPS6	ENSP00000369757	GO Component	GO:0005622	Intracellular anatomical structure	Upregulated	No significant change	No significant change	FALSE	FALSE
RPS6	ENSP00000369757	GO Component	GO:0005634	Nucleus	Upregulated	No significant change	No significant change	FALSE	FALSE
RPS6	ENSP00000369757	GO Component	GO:0005654	Nucleoplasm	Upregulated	No significant change	No significant change	FALSE	FALSE
RPS6	ENSP00000369757	GO Component	GO:0005730	Nucleolus	Upregulated	No significant change	No significant change	FALSE	FALSE
RPS6	ENSP00000369757	GO Component	GO:0005737	Cytoplasm	Upregulated	No significant change	No significant change	TRUE	FALSE
RPS6	ENSP00000369757	GO Component	GO:0005783	Endoplasmic reticulum	Upregulated	No significant change	No significant change	FALSE	FALSE
RPS6	ENSP00000369757	GO Component	GO:0005829	Cytosol	Upregulated	No significant change	No significant change	TRUE	FALSE
RPS6	ENSP00000369757	GO Component	GO:0005840	Ribosome	Upregulated	No significant change	No significant change	TRUE	FALSE
RPS6	ENSP00000369757	GO Component	GO:0005844	Polysome	Upregulated	No significant change	No significant change	TRUE	FALSE
RPS6	ENSP00000369757	GO Component	GO:0012505	Endomembrane system	Upregulated	No significant change	No significant change	FALSE	FALSE
RPS6	ENSP00000369757	GO Component	GO:0015935	Small ribosomal subunit	Upregulated	No significant change	No significant change	FALSE	FALSE
RPS6	ENSP00000369757	GO Component	GO:0016020	Membrane	Upregulated	No significant change	No significant change	FALSE	FALSE
RPS6	ENSP00000369757	GO Component	GO:0022626	Cytosolic ribosome	Upregulated	No significant change	No significant change	TRUE	FALSE
RPS6	ENSP00000369757	GO Component	GO:0022627	Cytosolic small ribosomal subunit	Upregulated	No significant change	No significant change	TRUE	FALSE
RPS6	ENSP00000369757	GO Component	GO:0030425	Dendrite	Upregulated	No significant change	No significant change	FALSE	FALSE
RPS6	ENSP00000369757	GO Component	GO:0031974	Membrane-enclosed lumen	Upregulated	No significant change	No significant change	FALSE	FALSE
RPS6	ENSP00000369757	GO Component	GO:0031981	Nuclear lumen	Upregulated	No significant change	No significant change	FALSE	FALSE
RPS6	ENSP00000369757	GO Component	GO:0032991	Protein-containing complex	Upregulated	No significant change	No significant change	FALSE	FALSE
RPS6	ENSP00000369757	GO Component	GO:0035770	Ribonucleoprotein granule	Upregulated	No significant change	No significant change	FALSE	FALSE
RPS6	ENSP00000369757	GO Component	GO:0036464	Cytoplasmic ribonucleoprotein granule	Upregulated	No significant change	No significant change	FALSE	FALSE
RPS6	ENSP00000369757	GO Component	GO:0036477	Somatodendritic compartment	Upregulated	No significant change	No significant change	FALSE	FALSE
RPS6	ENSP00000369757	GO Component	GO:0042995	Cell projection	Upregulated	No significant change	No significant change	FALSE	FALSE
RPS6	ENSP00000369757	GO Component	GO:0043005	Neuron projection	Upregulated	No significant change	No significant change	FALSE	FALSE
RPS6	ENSP00000369757	GO Component	GO:0043226	Organelle	Upregulated	No significant change	No significant change	FALSE	FALSE
RPS6	ENSP00000369757	GO Component	GO:0043227	Membrane-bounded organelle	Upregulated	No significant change	No significant change	FALSE	FALSE
RPS6	ENSP00000369757	GO Component	GO:0043228	Non-membrane-bounded organelle	Upregulated	No significant change	No significant change	FALSE	FALSE
RPS6	ENSP00000369757	GO Component	GO:0043229	Intracellular organelle	Upregulated	No significant change	No significant change	FALSE	FALSE
RPS6	ENSP00000369757	GO Component	GO:0043231	Intracellular membrane-bounded organelle	Upregulated	No significant change	No significant change	FALSE	FALSE
RPS6	ENSP00000369757	GO Component	GO:0043232	Intracellular non-membrane-bounded organelle	Upregulated	No significant change	No significant change	FALSE	FALSE
RPS6	ENSP00000369757	GO Component	GO:0043233	Organelle lumen	Upregulated	No significant change	No significant change	FALSE	FALSE
RPS6	ENSP00000369757	GO Component	GO:0044297	Cell body	Upregulated	No significant change	No significant change	FALSE	FALSE
RPS6	ENSP00000369757	GO Component	GO:0044391	Ribosomal subunit	Upregulated	No significant change	No significant change	TRUE	FALSE
RPS6	ENSP00000369757	GO Component	GO:0048471	Perinuclear region of cytoplasm	Upregulated	No significant change	No significant change	FALSE	FALSE
RPS6	ENSP00000369757	GO Component	GO:0070013	Intracellular organelle lumen	Upregulated	No significant change	No significant change	FALSE	FALSE
RPS6	ENSP00000369757	GO Component	GO:0097447	Dendritic tree	Upregulated	No significant change	No significant change	FALSE	FALSE
RPS6	ENSP00000369757	GO Component	GO:0099080	Supramolecular complex	Upregulated	No significant change	No significant change	FALSE	FALSE
RPS6	ENSP00000369757	GO Component	GO:0110165	Cellular anatomical entity	Upregulated	No significant change	No significant change	FALSE	FALSE
RPS6	ENSP00000369757	GO Component	GO:0120025	Plasma membrane bounded cell projection	Upregulated	No significant change	No significant change	FALSE	FALSE
RPS6	ENSP00000369757	GO Component	GO:1990904	Ribonucleoprotein complex	Upregulated	No significant change	No significant change	TRUE	FALSE
RPS6	ENSP00000369757	KEGG	hsa01521	EGFR tyrosine kinase inhibitor resistance	Upregulated	No significant change	No significant change	FALSE	FALSE
RPS6	ENSP00000369757	KEGG	hsa03010	Ribosome	Upregulated	No significant change	No significant change	TRUE	FALSE
RPS6	ENSP00000369757	KEGG	hsa04066	HIF-1 signaling pathway	Upregulated	No significant change	No significant change	FALSE	FALSE
RPS6	ENSP00000369757	KEGG	hsa04150	mTOR signaling pathway	Upregulated	No significant change	No significant change	FALSE	FALSE
RPS6	ENSP00000369757	KEGG	hsa04151	PI3K-Akt signaling pathway	Upregulated	No significant change	No significant change	FALSE	FALSE
RPS6	ENSP00000369757	KEGG	hsa04371	Apelin signaling pathway	Upregulated	No significant change	No significant change	FALSE	FALSE
RPS6	ENSP00000369757	KEGG	hsa04714	Thermogenesis	Upregulated	No significant change	No significant change	FALSE	FALSE
RPS6	ENSP00000369757	KEGG	hsa04910	Insulin signaling pathway	Upregulated	No significant change	No significant change	FALSE	FALSE
RPS6	ENSP00000369757	KEGG	hsa05205	Proteoglycans in cancer	Upregulated	No significant change	No significant change	FALSE	FALSE
RPS6	ENSP00000369757	Reactome	HSA-1266738	Developmental Biology	Upregulated	No significant change	No significant change	TRUE	FALSE
RPS6	ENSP00000369757	Reactome	HSA-1430728	Metabolism	Upregulated	No significant change	No significant change	FALSE	FALSE
RPS6	ENSP00000369757	Reactome	HSA-156827	L13a-mediated translational silencing of Ceruloplasmin expression	Upregulated	No significant change	No significant change	TRUE	FALSE
RPS6	ENSP00000369757	Reactome	HSA-156842	Eukaryotic Translation Elongation	Upregulated	No significant change	No significant change	TRUE	FALSE
RPS6	ENSP00000369757	Reactome	HSA-156902	Peptide chain elongation	Upregulated	No significant change	No significant change	TRUE	FALSE
RPS6	ENSP00000369757	Reactome	HSA-162582	Signal Transduction	Upregulated	No significant change	No significant change	FALSE	FALSE
RPS6	ENSP00000369757	Reactome	HSA-1643685	Disease	Upregulated	No significant change	No significant change	TRUE	FALSE
RPS6	ENSP00000369757	Reactome	HSA-165159	MTOR signalling	Upregulated	No significant change	No significant change	FALSE	FALSE
RPS6	ENSP00000369757	Reactome	HSA-166208	mTORC1-mediated signalling	Upregulated	No significant change	No significant change	FALSE	FALSE
RPS6	ENSP00000369757	Reactome	HSA-168255	Influenza Infection	Upregulated	No significant change	No significant change	FALSE	TRUE
RPS6	ENSP00000369757	Reactome	HSA-168273	Influenza Viral RNA Transcription and Replication	Upregulated	No significant change	No significant change	FALSE	TRUE
RPS6	ENSP00000369757	Reactome	HSA-1799339	SRP-dependent cotranslational protein targeting to membrane	Upregulated	No significant change	No significant change	TRUE	FALSE
RPS6	ENSP00000369757	Reactome	HSA-192823	Viral mRNA Translation	Upregulated	No significant change	No significant change	TRUE	TRUE
RPS6	ENSP00000369757	Reactome	HSA-2262752	Cellular responses to stress	Upregulated	No significant change	No significant change	TRUE	FALSE
RPS6	ENSP00000369757	Reactome	HSA-2408522	Selenoamino acid metabolism	Upregulated	No significant change	No significant change	FALSE	FALSE
RPS6	ENSP00000369757	Reactome	HSA-2408557	Selenocysteine synthesis	Upregulated	No significant change	No significant change	TRUE	FALSE
RPS6	ENSP00000369757	Reactome	HSA-376176	Signaling by ROBO receptors	Upregulated	No significant change	No significant change	FALSE	FALSE
RPS6	ENSP00000369757	Reactome	HSA-392499	Metabolism of proteins	Upregulated	No significant change	No significant change	TRUE	FALSE
RPS6	ENSP00000369757	Reactome	HSA-422475	Axon guidance	Upregulated	No significant change	No significant change	TRUE	FALSE
RPS6	ENSP00000369757	Reactome	HSA-5663202	Diseases of signal transduction by growth factor receptors and second messengers	Upregulated	No significant change	No significant change	FALSE	FALSE
RPS6	ENSP00000369757	Reactome	HSA-5663205	Infectious disease	Upregulated	No significant change	No significant change	TRUE	TRUE
RPS6	ENSP00000369757	Reactome	HSA-6790901	rRNA modification in the nucleus and cytosol	Upregulated	No significant change	No significant change	FALSE	FALSE
RPS6	ENSP00000369757	Reactome	HSA-6791226	Major pathway of rRNA processing in the nucleolus and cytosol	Upregulated	No significant change	No significant change	TRUE	FALSE
RPS6	ENSP00000369757	Reactome	HSA-71291	Metabolism of amino acids and derivatives	Upregulated	No significant change	No significant change	TRUE	FALSE
RPS6	ENSP00000369757	Reactome	HSA-72312	rRNA processing	Upregulated	No significant change	No significant change	FALSE	FALSE
RPS6	ENSP00000369757	Reactome	HSA-72613	Eukaryotic Translation Initiation	Upregulated	No significant change	No significant change	FALSE	FALSE
RPS6	ENSP00000369757	Reactome	HSA-72649	Translation initiation complex formation	Upregulated	No significant change	No significant change	TRUE	FALSE
RPS6	ENSP00000369757	Reactome	HSA-72662	Activation of the mRNA upon binding of the cap-binding complex and eIFs, and subsequent binding to 43S	Upregulated	No significant change	No significant change	FALSE	FALSE
RPS6	ENSP00000369757	Reactome	HSA-72689	Formation of a pool of free 40S subunits	Upregulated	No significant change	No significant change	TRUE	FALSE
RPS6	ENSP00000369757	Reactome	HSA-72695	Formation of the ternary complex, and subsequently, the 43S complex	Upregulated	No significant change	No significant change	TRUE	FALSE
RPS6	ENSP00000369757	Reactome	HSA-72702	Ribosomal scanning and start codon recognition	Upregulated	No significant change	No significant change	TRUE	FALSE
RPS6	ENSP00000369757	Reactome	HSA-72706	GTP hydrolysis and joining of the 60S ribosomal subunit	Upregulated	No significant change	No significant change	TRUE	FALSE
RPS6	ENSP00000369757	Reactome	HSA-72737	Cap-dependent Translation Initiation	Upregulated	No significant change	No significant change	FALSE	FALSE
RPS6	ENSP00000369757	Reactome	HSA-72764	Eukaryotic Translation Termination	Upregulated	No significant change	No significant change	TRUE	FALSE
RPS6	ENSP00000369757	Reactome	HSA-72766	Translation	Upregulated	No significant change	No significant change	TRUE	FALSE
RPS6	ENSP00000369757	Reactome	HSA-8868773	rRNA processing in the nucleus and cytosol	Upregulated	No significant change	No significant change	FALSE	FALSE
RPS6	ENSP00000369757	Reactome	HSA-8953854	Metabolism of RNA	Upregulated	No significant change	No significant change	FALSE	FALSE
RPS6	ENSP00000369757	Reactome	HSA-8953897	Cellular responses to stimuli	Upregulated	No significant change	No significant change	FALSE	FALSE
RPS6	ENSP00000369757	Reactome	HSA-9010553	Regulation of expression of SLITs and ROBOs	Upregulated	No significant change	No significant change	TRUE	FALSE
RPS6	ENSP00000369757	Reactome	HSA-927802	Nonsense-Mediated Decay (NMD)	Upregulated	No significant change	No significant change	FALSE	FALSE
RPS6	ENSP00000369757	Reactome	HSA-9633012	Response of EIF2AK4 (GCN2) to amino acid deficiency	Upregulated	No significant change	No significant change	TRUE	FALSE
RPS6	ENSP00000369757	Reactome	HSA-9675108	Nervous system development	Upregulated	No significant change	No significant change	FALSE	FALSE
RPS6	ENSP00000369757	Reactome	HSA-9678108	SARS-CoV-1 Infection	Upregulated	No significant change	No significant change	FALSE	TRUE
RPS6	ENSP00000369757	Reactome	HSA-9679506	SARS-CoV Infections	Upregulated	No significant change	No significant change	FALSE	TRUE
RPS6	ENSP00000369757	Reactome	HSA-9692914	SARS-CoV-1-host interactions	Upregulated	No significant change	No significant change	FALSE	TRUE
RPS6	ENSP00000369757	Reactome	HSA-9694516	SARS-CoV-2 Infection	Upregulated	No significant change	No significant change	TRUE	TRUE
RPS6	ENSP00000369757	Reactome	HSA-9700206	Signaling by ALK in cancer	Upregulated	No significant change	No significant change	FALSE	FALSE
RPS6	ENSP00000369757	Reactome	HSA-9705683	SARS-CoV-2-host interactions	Upregulated	No significant change	No significant change	TRUE	TRUE
RPS6	ENSP00000369757	Reactome	HSA-9711097	Cellular response to starvation	Upregulated	No significant change	No significant change	FALSE	FALSE
RPS6	ENSP00000369757	Reactome	HSA-9725370	Signaling by ALK fusions and activated point mutants	Upregulated	No significant change	No significant change	FALSE	FALSE
RPS6	ENSP00000369757	Reactome	HSA-9725371	Nuclear events stimulated by ALK signaling in cancer	Upregulated	No significant change	No significant change	FALSE	FALSE
RPS6	ENSP00000369757	Reactome	HSA-9735869	SARS-CoV-1 modulates host translation machinery	Upregulated	No significant change	No significant change	TRUE	TRUE
RPS6	ENSP00000369757	Reactome	HSA-9754678	SARS-CoV-2 modulates host translation machinery	Upregulated	No significant change	No significant change	TRUE	TRUE
RPS6	ENSP00000369757	Reactome	HSA-975956	Nonsense Mediated Decay (NMD) independent of the Exon Junction Complex (EJC)	Upregulated	No significant change	No significant change	TRUE	FALSE
RPS6	ENSP00000369757	Reactome	HSA-975957	Nonsense Mediated Decay (NMD) enhanced by the Exon Junction Complex (EJC)	Upregulated	No significant change	No significant change	TRUE	FALSE
RPS6	ENSP00000369757	WikiPathways	WP127	IL-5 signaling pathway	Upregulated	No significant change	No significant change	FALSE	FALSE
RPS6	ENSP00000369757	WikiPathways	WP2032	Thyroid stimulating hormone (TSH) signaling pathway	Upregulated	No significant change	No significant change	FALSE	FALSE
RPS6	ENSP00000369757	WikiPathways	WP2034	Leptin signaling pathway	Upregulated	No significant change	No significant change	FALSE	FALSE
RPS6	ENSP00000369757	WikiPathways	WP2035	Follicle stimulating hormone (FSH) signaling pathway	Upregulated	No significant change	No significant change	FALSE	FALSE
RPS6	ENSP00000369757	WikiPathways	WP2037	Prolactin signaling pathway	Upregulated	No significant change	No significant change	FALSE	FALSE
RPS6	ENSP00000369757	WikiPathways	WP2203	Thymic stromal lymphopoietin (TSLP) signaling pathway	Upregulated	No significant change	No significant change	FALSE	FALSE
RPS6	ENSP00000369757	WikiPathways	WP2332	Interleukin-11 signaling pathway	Upregulated	No significant change	No significant change	FALSE	TRUE
RPS6	ENSP00000369757	WikiPathways	WP2374	Oncostatin M signaling pathway	Upregulated	No significant change	No significant change	FALSE	FALSE
RPS6	ENSP00000369757	WikiPathways	WP2380	Brain-derived neurotrophic factor (BDNF) signaling pathway	Upregulated	No significant change	No significant change	FALSE	FALSE
RPS6	ENSP00000369757	WikiPathways	WP304	Kit receptor signaling pathway	Upregulated	No significant change	No significant change	FALSE	FALSE
RPS6	ENSP00000369757	WikiPathways	WP3584	MECP2 and associated Rett syndrome	Upregulated	No significant change	No significant change	FALSE	FALSE
RPS6	ENSP00000369757	WikiPathways	WP3634	Insulin signaling in adipocytes (normal condition)	Upregulated	No significant change	No significant change	FALSE	FALSE
RPS6	ENSP00000369757	WikiPathways	WP3635	Insulin signaling in adipocytes (diabetic condition)	Upregulated	No significant change	No significant change	FALSE	FALSE
RPS6	ENSP00000369757	WikiPathways	WP3888	VEGFA-VEGFR2 signaling	Upregulated	No significant change	No significant change	FALSE	FALSE
RPS6	ENSP00000369757	WikiPathways	WP3932	Focal adhesion: PI3K-Akt-mTOR-signaling pathway	Upregulated	No significant change	No significant change	FALSE	FALSE
RPS6	ENSP00000369757	WikiPathways	WP4172	PI3K-Akt signaling pathway	Upregulated	No significant change	No significant change	FALSE	FALSE
RPS6	ENSP00000369757	WikiPathways	WP4206	Hereditary leiomyomatosis and renal cell carcinoma pathway	Upregulated	No significant change	No significant change	FALSE	FALSE
RPS6	ENSP00000369757	WikiPathways	WP4321	Thermogenesis	Upregulated	No significant change	No significant change	FALSE	FALSE
RPS6	ENSP00000369757	WikiPathways	WP4566	Translation inhibitors in chronically activated PDGFRA cells	Upregulated	No significant change	No significant change	FALSE	FALSE
RPS6	ENSP00000369757	WikiPathways	WP4659	Gastrin signaling pathway	Upregulated	No significant change	No significant change	FALSE	FALSE
RPS6	ENSP00000369757	WikiPathways	WP4674	Head and neck squamous cell carcinoma	Upregulated	No significant change	No significant change	FALSE	FALSE
RPS6	ENSP00000369757	WikiPathways	WP4746	Thyroid hormones production and peripheral downstream signaling effects	Upregulated	No significant change	No significant change	FALSE	FALSE
RPS6	ENSP00000369757	WikiPathways	WP477	Cytoplasmic ribosomal proteins	Upregulated	No significant change	No significant change	TRUE	FALSE
RPS6	ENSP00000369757	WikiPathways	WP4806	EGFR tyrosine kinase inhibitor resistance	Upregulated	No significant change	No significant change	FALSE	FALSE
RPS6	ENSP00000369757	WikiPathways	WP49	IL-2 signaling pathway	Upregulated	No significant change	No significant change	FALSE	FALSE
RPS6	ENSP00000369757	WikiPathways	WP5087	Malignant pleural mesothelioma	Upregulated	No significant change	No significant change	FALSE	FALSE
RPS6	ENSP00000369757	WikiPathways	WP5115	Network map of SARS-CoV-2 signaling pathway	Upregulated	No significant change	No significant change	FALSE	TRUE
RPS6	ENSP00000369757	WikiPathways	WP5224	2q37 copy number variation syndrome	Upregulated	No significant change	No significant change	FALSE	FALSE
RPS6	ENSP00000369757	WikiPathways	WP585	Interferon type I signaling pathways	Upregulated	No significant change	No significant change	FALSE	TRUE
RPS6	ENSP00000369757	TISSUES	BTO:0000000	Tissues, cell types and enzyme sources	Upregulated	No significant change	No significant change	FALSE	FALSE
RPS6	ENSP00000369757	TISSUES	BTO:0000020	Abdomen	Upregulated	No significant change	No significant change	FALSE	FALSE
RPS6	ENSP00000369757	TISSUES	BTO:0000032	Colonic adenocarcinoma cell	Upregulated	No significant change	No significant change	FALSE	FALSE
RPS6	ENSP00000369757	TISSUES	BTO:0000035	Colorectal adenocarcinoma cell	Upregulated	No significant change	No significant change	FALSE	FALSE
RPS6	ENSP00000369757	TISSUES	BTO:0000042	Animal	Upregulated	No significant change	No significant change	FALSE	FALSE
RPS6	ENSP00000369757	TISSUES	BTO:0000058	Alimentary canal	Upregulated	No significant change	No significant change	FALSE	FALSE
RPS6	ENSP00000369757	TISSUES	BTO:0000080	Male reproductive gland	Upregulated	No significant change	No significant change	FALSE	FALSE
RPS6	ENSP00000369757	TISSUES	BTO:0000081	Reproductive system	Upregulated	No significant change	No significant change	FALSE	FALSE
RPS6	ENSP00000369757	TISSUES	BTO:0000082	Male reproductive system	Upregulated	No significant change	No significant change	FALSE	FALSE
RPS6	ENSP00000369757	TISSUES	BTO:0000083	Female reproductive system	Upregulated	No significant change	No significant change	FALSE	FALSE
RPS6	ENSP00000369757	TISSUES	BTO:0000088	Cardiovascular system	Upregulated	No significant change	No significant change	FALSE	FALSE
RPS6	ENSP00000369757	TISSUES	BTO:0000089	Blood	Upregulated	No significant change	No significant change	TRUE	FALSE
RPS6	ENSP00000369757	TISSUES	BTO:0000091	Ascites	Upregulated	No significant change	No significant change	FALSE	FALSE
RPS6	ENSP00000369757	TISSUES	BTO:0000140	Bone	Upregulated	No significant change	No significant change	TRUE	FALSE
RPS6	ENSP00000369757	TISSUES	BTO:0000142	Brain	Upregulated	No significant change	No significant change	FALSE	FALSE
RPS6	ENSP00000369757	TISSUES	BTO:0000174	Embryonic structure	Upregulated	No significant change	No significant change	FALSE	FALSE
RPS6	ENSP00000369757	TISSUES	BTO:0000176	Carcinoma cell	Upregulated	No significant change	No significant change	FALSE	FALSE
RPS6	ENSP00000369757	TISSUES	BTO:0000193	Rectal cancer cell	Upregulated	No significant change	No significant change	FALSE	FALSE
RPS6	ENSP00000369757	TISSUES	BTO:0000202	Sense organ	Upregulated	No significant change	No significant change	TRUE	FALSE
RPS6	ENSP00000369757	TISSUES	BTO:0000203	Respiratory system	Upregulated	No significant change	No significant change	TRUE	FALSE
RPS6	ENSP00000369757	TISSUES	BTO:0000227	Central nervous system	Upregulated	No significant change	No significant change	FALSE	FALSE
RPS6	ENSP00000369757	TISSUES	BTO:0000254	Female reproductive gland	Upregulated	No significant change	No significant change	FALSE	FALSE
RPS6	ENSP00000369757	TISSUES	BTO:0000269	Colon	Upregulated	No significant change	No significant change	FALSE	FALSE
RPS6	ENSP00000369757	TISSUES	BTO:0000282	Head	Upregulated	No significant change	No significant change	FALSE	FALSE
RPS6	ENSP00000369757	TISSUES	BTO:0000284	Organism form	Upregulated	No significant change	No significant change	FALSE	FALSE
RPS6	ENSP00000369757	TISSUES	BTO:0000345	Digestive gland	Upregulated	No significant change	No significant change	TRUE	FALSE
RPS6	ENSP00000369757	TISSUES	BTO:0000415	Epithelioma cell	Upregulated	No significant change	No significant change	FALSE	FALSE
RPS6	ENSP00000369757	TISSUES	BTO:0000420	Neck	Upregulated	No significant change	No significant change	FALSE	FALSE
RPS6	ENSP00000369757	TISSUES	BTO:0000421	Connective tissue	Upregulated	No significant change	No significant change	FALSE	FALSE
RPS6	ENSP00000369757	TISSUES	BTO:0000431	Excretory gland	Upregulated	No significant change	No significant change	FALSE	FALSE
RPS6	ENSP00000369757	TISSUES	BTO:0000439	Eye	Upregulated	No significant change	No significant change	FALSE	FALSE
RPS6	ENSP00000369757	TISSUES	BTO:0000449	Fetus	Upregulated	No significant change	No significant change	FALSE	FALSE
RPS6	ENSP00000369757	TISSUES	BTO:0000511	Gastrointestinal tract	Upregulated	No significant change	No significant change	FALSE	FALSE
RPS6	ENSP00000369757	TISSUES	BTO:0000522	Gland	Upregulated	No significant change	No significant change	FALSE	FALSE
RPS6	ENSP00000369757	TISSUES	BTO:0000534	Gonad	Upregulated	No significant change	No significant change	FALSE	FALSE
RPS6	ENSP00000369757	TISSUES	BTO:0000562	Heart	Upregulated	No significant change	No significant change	FALSE	FALSE
RPS6	ENSP00000369757	TISSUES	BTO:0000570	Hematopoietic system	Upregulated	No significant change	No significant change	TRUE	FALSE
RPS6	ENSP00000369757	TISSUES	BTO:0000580	Blood cancer cell	Upregulated	No significant change	No significant change	FALSE	FALSE
RPS6	ENSP00000369757	TISSUES	BTO:0000583	Bone marrow cancer cell	Upregulated	No significant change	No significant change	FALSE	FALSE
RPS6	ENSP00000369757	TISSUES	BTO:0000586	Colonic cancer cell	Upregulated	No significant change	No significant change	FALSE	FALSE
RPS6	ENSP00000369757	TISSUES	BTO:0000604	Adenocarcinoma cell	Upregulated	No significant change	No significant change	FALSE	FALSE
RPS6	ENSP00000369757	TISSUES	BTO:0000634	Integument	Upregulated	No significant change	No significant change	TRUE	FALSE
RPS6	ENSP00000369757	TISSUES	BTO:0000648	Intestine	Upregulated	No significant change	No significant change	FALSE	FALSE
RPS6	ENSP00000369757	TISSUES	BTO:0000671	Kidney	Upregulated	No significant change	No significant change	FALSE	FALSE
RPS6	ENSP00000369757	TISSUES	BTO:0000706	Large intestine	Upregulated	No significant change	No significant change	FALSE	FALSE
RPS6	ENSP00000369757	TISSUES	BTO:0000753	Lymphoid tissue	Upregulated	No significant change	No significant change	TRUE	FALSE
RPS6	ENSP00000369757	TISSUES	BTO:0000759	Liver	Upregulated	No significant change	No significant change	TRUE	FALSE
RPS6	ENSP00000369757	TISSUES	BTO:0000763	Lung	Upregulated	No significant change	No significant change	TRUE	FALSE
RPS6	ENSP00000369757	TISSUES	BTO:0000773	Lymphoblastoid cell line	Upregulated	No significant change	No significant change	FALSE	FALSE
RPS6	ENSP00000369757	TISSUES	BTO:0000828	Throat	Upregulated	No significant change	No significant change	FALSE	FALSE
RPS6	ENSP00000369757	TISSUES	BTO:0000855	Lymph	Upregulated	No significant change	No significant change	FALSE	FALSE
RPS6	ENSP00000369757	TISSUES	BTO:0000887	Muscle	Upregulated	No significant change	No significant change	FALSE	FALSE
RPS6	ENSP00000369757	TISSUES	BTO:0000975	Ovary	Upregulated	No significant change	No significant change	FALSE	FALSE
RPS6	ENSP00000369757	TISSUES	BTO:0000988	Pancreas	Upregulated	No significant change	No significant change	TRUE	FALSE
RPS6	ENSP00000369757	TISSUES	BTO:0001078	Placenta	Upregulated	No significant change	No significant change	FALSE	FALSE
RPS6	ENSP00000369757	TISSUES	BTO:0001129	Prostate gland	Upregulated	No significant change	No significant change	TRUE	FALSE
RPS6	ENSP00000369757	TISSUES	BTO:0001244	Urinary tract	Upregulated	No significant change	No significant change	FALSE	FALSE
RPS6	ENSP00000369757	TISSUES	BTO:0001253	Skin	Upregulated	No significant change	No significant change	TRUE	FALSE
RPS6	ENSP00000369757	TISSUES	BTO:0001271	Leukemia cell	Upregulated	No significant change	No significant change	FALSE	FALSE
RPS6	ENSP00000369757	TISSUES	BTO:0001307	Stomach	Upregulated	No significant change	No significant change	FALSE	FALSE
RPS6	ENSP00000369757	TISSUES	BTO:0001363	Testis	Upregulated	No significant change	No significant change	FALSE	FALSE
RPS6	ENSP00000369757	TISSUES	BTO:0001387	Tonsil	Upregulated	No significant change	No significant change	FALSE	FALSE
RPS6	ENSP00000369757	TISSUES	BTO:0001484	Nervous system	Upregulated	No significant change	No significant change	FALSE	FALSE
RPS6	ENSP00000369757	TISSUES	BTO:0001485	Muscular system	Upregulated	No significant change	No significant change	FALSE	FALSE
RPS6	ENSP00000369757	TISSUES	BTO:0001486	Skeletal system	Upregulated	No significant change	No significant change	FALSE	FALSE
RPS6	ENSP00000369757	TISSUES	BTO:0001488	Endocrine gland	Upregulated	No significant change	No significant change	FALSE	FALSE
RPS6	ENSP00000369757	TISSUES	BTO:0001489	Whole body	Upregulated	No significant change	No significant change	TRUE	FALSE
RPS6	ENSP00000369757	TISSUES	BTO:0001491	Viscus	Upregulated	No significant change	No significant change	TRUE	FALSE
RPS6	ENSP00000369757	TISSUES	BTO:0001493	Trunk	Upregulated	No significant change	No significant change	FALSE	FALSE
RPS6	ENSP00000369757	TISSUES	BTO:0001533	Gastrointestinal cancer cell	Upregulated	No significant change	No significant change	FALSE	FALSE
RPS6	ENSP00000369757	TISSUES	BTO:0001613	Colorectum	Upregulated	No significant change	No significant change	FALSE	FALSE
RPS6	ENSP00000369757	TISSUES	BTO:0003091	Urogenital system	Upregulated	No significant change	No significant change	FALSE	FALSE
RPS6	ENSP00000369757	TISSUES	BTO:0003092	Urinary system	Upregulated	No significant change	No significant change	FALSE	FALSE
RPS6	ENSP00000369757	TISSUES	BTO:0003096	Internal male genital organ	Upregulated	No significant change	No significant change	FALSE	FALSE
RPS6	ENSP00000369757	TISSUES	BTO:0003099	Internal female genital organ	Upregulated	No significant change	No significant change	FALSE	FALSE
RPS6	ENSP00000369757	TISSUES	BTO:0005810	Immune system	Upregulated	No significant change	No significant change	TRUE	TRUE
RPS6	ENSP00000369757	COMPARTMENTS	GOCC:0005622	Intracellular	Upregulated	No significant change	No significant change	FALSE	FALSE
RPS6	ENSP00000369757	COMPARTMENTS	GOCC:0005634	Nucleus	Upregulated	No significant change	No significant change	FALSE	FALSE
RPS6	ENSP00000369757	COMPARTMENTS	GOCC:0005730	Nucleolus	Upregulated	No significant change	No significant change	FALSE	FALSE
RPS6	ENSP00000369757	COMPARTMENTS	GOCC:0005737	Cytoplasm	Upregulated	No significant change	No significant change	TRUE	FALSE
RPS6	ENSP00000369757	COMPARTMENTS	GOCC:0005783	Endoplasmic reticulum	Upregulated	No significant change	No significant change	FALSE	FALSE
RPS6	ENSP00000369757	COMPARTMENTS	GOCC:0005829	Cytosol	Upregulated	No significant change	No significant change	TRUE	FALSE
RPS6	ENSP00000369757	COMPARTMENTS	GOCC:0005840	Ribosome	Upregulated	No significant change	No significant change	TRUE	FALSE
RPS6	ENSP00000369757	COMPARTMENTS	GOCC:0012505	Endomembrane system	Upregulated	No significant change	No significant change	FALSE	FALSE
RPS6	ENSP00000369757	COMPARTMENTS	GOCC:0015935	Small ribosomal subunit	Upregulated	No significant change	No significant change	FALSE	FALSE
RPS6	ENSP00000369757	COMPARTMENTS	GOCC:0022626	Cytosolic ribosome	Upregulated	No significant change	No significant change	TRUE	FALSE
RPS6	ENSP00000369757	COMPARTMENTS	GOCC:0022627	Cytosolic small ribosomal subunit	Upregulated	No significant change	No significant change	TRUE	FALSE
RPS6	ENSP00000369757	COMPARTMENTS	GOCC:0030425	Dendrite	Upregulated	No significant change	No significant change	FALSE	FALSE
RPS6	ENSP00000369757	COMPARTMENTS	GOCC:0031931	TORC1 complex	Upregulated	No significant change	No significant change	FALSE	FALSE
RPS6	ENSP00000369757	COMPARTMENTS	GOCC:0031974	Membrane-enclosed lumen	Upregulated	No significant change	No significant change	FALSE	FALSE
RPS6	ENSP00000369757	COMPARTMENTS	GOCC:0031981	Nuclear lumen	Upregulated	No significant change	No significant change	FALSE	FALSE
RPS6	ENSP00000369757	COMPARTMENTS	GOCC:0032991	Protein-containing complex	Upregulated	No significant change	No significant change	FALSE	FALSE
RPS6	ENSP00000369757	COMPARTMENTS	GOCC:0035770	Ribonucleoprotein granule	Upregulated	No significant change	No significant change	FALSE	FALSE
RPS6	ENSP00000369757	COMPARTMENTS	GOCC:0036464	Cytoplasmic ribonucleoprotein granule	Upregulated	No significant change	No significant change	FALSE	FALSE
RPS6	ENSP00000369757	COMPARTMENTS	GOCC:0036477	Somatodendritic compartment	Upregulated	No significant change	No significant change	FALSE	FALSE
RPS6	ENSP00000369757	COMPARTMENTS	GOCC:0038201	TOR complex	Upregulated	No significant change	No significant change	FALSE	FALSE
RPS6	ENSP00000369757	COMPARTMENTS	GOCC:0042995	Cell projection	Upregulated	No significant change	No significant change	FALSE	FALSE
RPS6	ENSP00000369757	COMPARTMENTS	GOCC:0043005	Neuron projection	Upregulated	No significant change	No significant change	FALSE	FALSE
RPS6	ENSP00000369757	COMPARTMENTS	GOCC:0043226	Organelle	Upregulated	No significant change	No significant change	FALSE	FALSE
RPS6	ENSP00000369757	COMPARTMENTS	GOCC:0043227	Membrane-bounded organelle	Upregulated	No significant change	No significant change	FALSE	FALSE
RPS6	ENSP00000369757	COMPARTMENTS	GOCC:0043228	Non-membrane-bounded organelle	Upregulated	No significant change	No significant change	FALSE	FALSE
RPS6	ENSP00000369757	COMPARTMENTS	GOCC:0043229	Intracellular organelle	Upregulated	No significant change	No significant change	FALSE	FALSE
RPS6	ENSP00000369757	COMPARTMENTS	GOCC:0043231	Intracellular membrane-bounded organelle	Upregulated	No significant change	No significant change	FALSE	FALSE
RPS6	ENSP00000369757	COMPARTMENTS	GOCC:0043232	Intracellular non-membrane-bounded organelle	Upregulated	No significant change	No significant change	FALSE	FALSE
RPS6	ENSP00000369757	COMPARTMENTS	GOCC:0043233	Organelle lumen	Upregulated	No significant change	No significant change	FALSE	FALSE
RPS6	ENSP00000369757	COMPARTMENTS	GOCC:0044297	Cell body	Upregulated	No significant change	No significant change	FALSE	FALSE
RPS6	ENSP00000369757	COMPARTMENTS	GOCC:0044391	Ribosomal subunit	Upregulated	No significant change	No significant change	TRUE	FALSE
RPS6	ENSP00000369757	COMPARTMENTS	GOCC:0070013	Intracellular organelle lumen	Upregulated	No significant change	No significant change	FALSE	FALSE
RPS6	ENSP00000369757	COMPARTMENTS	GOCC:0097447	Dendritic tree	Upregulated	No significant change	No significant change	FALSE	FALSE
RPS6	ENSP00000369757	COMPARTMENTS	GOCC:0099080	Supramolecular complex	Upregulated	No significant change	No significant change	FALSE	FALSE
RPS6	ENSP00000369757	COMPARTMENTS	GOCC:0110165	Cellular anatomical entity	Upregulated	No significant change	No significant change	FALSE	FALSE
RPS6	ENSP00000369757	COMPARTMENTS	GOCC:0120025	Plasma membrane bounded cell projection	Upregulated	No significant change	No significant change	FALSE	FALSE
RPS6	ENSP00000369757	COMPARTMENTS	GOCC:1990904	Ribonucleoprotein complex	Upregulated	No significant change	No significant change	TRUE	FALSE
RPS6	ENSP00000369757	Monarch	EFO:0004298	Cardiovascular measurement	Upregulated	No significant change	No significant change	FALSE	FALSE
RPS6	ENSP00000369757	Monarch	EFO:0004529	Lipid measurement	Upregulated	No significant change	No significant change	FALSE	FALSE
RPS6	ENSP00000369757	Monarch	EFO:0004574	Total cholesterol measurement	Upregulated	No significant change	No significant change	FALSE	FALSE
RPS6	ENSP00000369757	Monarch	EFO:0004611	Low density lipoprotein cholesterol measurement	Upregulated	No significant change	No significant change	FALSE	FALSE
RPS6	ENSP00000369757	Monarch	EFO:0004732	Lipoprotein measurement	Upregulated	No significant change	No significant change	FALSE	FALSE
RPS6	ENSP00000369757	Monarch	EFO:0004747	Protein measurement	Upregulated	No significant change	No significant change	FALSE	FALSE
RPS6	ENSP00000369757	Monarch	EFO:0005105	Lipid or lipoprotein measurement	Upregulated	No significant change	No significant change	FALSE	FALSE
RPS6	ENSP00000369757	Monarch	EFO:0005278	Cardiovascular disease biomarker measurement	Upregulated	No significant change	No significant change	FALSE	FALSE
RPS6	ENSP00000369757	UniProt Keywords	KW-0007	Acetylation	Upregulated	No significant change	No significant change	FALSE	FALSE
RPS6	ENSP00000369757	UniProt Keywords	KW-0379	Hydroxylation	Upregulated	No significant change	No significant change	FALSE	FALSE
RPS6	ENSP00000369757	UniProt Keywords	KW-0597	Phosphoprotein	Upregulated	No significant change	No significant change	FALSE	FALSE
RPS6	ENSP00000369757	UniProt Keywords	KW-0687	Ribonucleoprotein	Upregulated	No significant change	No significant change	FALSE	FALSE
RPS6	ENSP00000369757	UniProt Keywords	KW-0689	Ribosomal protein	Upregulated	No significant change	No significant change	TRUE	FALSE
RPS6	ENSP00000369757	UniProt Keywords	KW-0832	Ubl conjugation	Upregulated	No significant change	No significant change	TRUE	FALSE
RPS6	ENSP00000369757	UniProt Keywords	KW-1017	Isopeptide bond	Upregulated	No significant change	No significant change	FALSE	FALSE
RPS6	ENSP00000369757	InterPro	IPR001377	Ribosomal protein S6e	Upregulated	No significant change	No significant change	FALSE	FALSE
RPS6	ENSP00000369757	InterPro	IPR014401	Ribosomal protein S6, eukaryotic	Upregulated	No significant change	No significant change	FALSE	FALSE
RPS6	ENSP00000369757	InterPro	IPR018282	Ribosomal protein S6/S6e/A/B/2, conserved site	Upregulated	No significant change	No significant change	FALSE	FALSE
RPS6	ENSP00000369757	SMART	SM01405	Ribosomal protein S6e	Upregulated	No significant change	No significant change	FALSE	FALSE
RPS7	ENSP00000495273	GO Process	GO:0001838	Embryonic epithelial tube formation	Upregulated	No significant change	No significant change	FALSE	FALSE
RPS7	ENSP00000495273	GO Process	GO:0001841	Neural tube formation	Upregulated	No significant change	No significant change	FALSE	FALSE
RPS7	ENSP00000495273	GO Process	GO:0001843	Neural tube closure	Upregulated	No significant change	No significant change	FALSE	FALSE
RPS7	ENSP00000495273	GO Process	GO:0002009	Morphogenesis of an epithelium	Upregulated	No significant change	No significant change	FALSE	FALSE
RPS7	ENSP00000495273	GO Process	GO:0002181	Cytoplasmic translation	Upregulated	No significant change	No significant change	TRUE	FALSE
RPS7	ENSP00000495273	GO Process	GO:0006139	Nucleobase-containing compound metabolic process	Upregulated	No significant change	No significant change	FALSE	FALSE
RPS7	ENSP00000495273	GO Process	GO:0006364	rRNA processing	Upregulated	No significant change	No significant change	FALSE	FALSE
RPS7	ENSP00000495273	GO Process	GO:0006396	RNA processing	Upregulated	No significant change	No significant change	FALSE	FALSE
RPS7	ENSP00000495273	GO Process	GO:0006412	Translation	Upregulated	No significant change	No significant change	TRUE	FALSE
RPS7	ENSP00000495273	GO Process	GO:0006518	Peptide metabolic process	Upregulated	No significant change	No significant change	FALSE	FALSE
RPS7	ENSP00000495273	GO Process	GO:0006725	Cellular aromatic compound metabolic process	Upregulated	No significant change	No significant change	FALSE	FALSE
RPS7	ENSP00000495273	GO Process	GO:0006807	Nitrogen compound metabolic process	Upregulated	No significant change	No significant change	FALSE	FALSE
RPS7	ENSP00000495273	GO Process	GO:0007275	Multicellular organism development	Upregulated	No significant change	No significant change	FALSE	FALSE
RPS7	ENSP00000495273	GO Process	GO:0007399	Nervous system development	Upregulated	No significant change	No significant change	FALSE	FALSE
RPS7	ENSP00000495273	GO Process	GO:0008152	Metabolic process	Upregulated	No significant change	No significant change	FALSE	FALSE
RPS7	ENSP00000495273	GO Process	GO:0009058	Biosynthetic process	Upregulated	No significant change	No significant change	FALSE	FALSE
RPS7	ENSP00000495273	GO Process	GO:0009059	Macromolecule biosynthetic process	Upregulated	No significant change	No significant change	FALSE	FALSE
RPS7	ENSP00000495273	GO Process	GO:0009653	Anatomical structure morphogenesis	Upregulated	No significant change	No significant change	FALSE	FALSE
RPS7	ENSP00000495273	GO Process	GO:0009790	Embryo development	Upregulated	No significant change	No significant change	FALSE	FALSE
RPS7	ENSP00000495273	GO Process	GO:0009792	Embryo development ending in birth or egg hatching	Upregulated	No significant change	No significant change	FALSE	FALSE
RPS7	ENSP00000495273	GO Process	GO:0009888	Tissue development	Upregulated	No significant change	No significant change	FALSE	FALSE
RPS7	ENSP00000495273	GO Process	GO:0009892	Negative regulation of metabolic process	Upregulated	No significant change	No significant change	FALSE	FALSE
RPS7	ENSP00000495273	GO Process	GO:0009893	Positive regulation of metabolic process	Upregulated	No significant change	No significant change	FALSE	FALSE
RPS7	ENSP00000495273	GO Process	GO:0009894	Regulation of catabolic process	Upregulated	No significant change	No significant change	FALSE	FALSE
RPS7	ENSP00000495273	GO Process	GO:0009895	Negative regulation of catabolic process	Upregulated	No significant change	No significant change	FALSE	FALSE
RPS7	ENSP00000495273	GO Process	GO:0009966	Regulation of signal transduction	Upregulated	No significant change	No significant change	FALSE	FALSE
RPS7	ENSP00000495273	GO Process	GO:0009967	Positive regulation of signal transduction	Upregulated	No significant change	No significant change	FALSE	FALSE
RPS7	ENSP00000495273	GO Process	GO:0009987	Cellular process	Upregulated	No significant change	No significant change	FALSE	FALSE
RPS7	ENSP00000495273	GO Process	GO:0010467	Gene expression	Upregulated	No significant change	No significant change	FALSE	FALSE
RPS7	ENSP00000495273	GO Process	GO:0010468	Regulation of gene expression	Upregulated	No significant change	No significant change	FALSE	FALSE
RPS7	ENSP00000495273	GO Process	GO:0010604	Positive regulation of macromolecule metabolic process	Upregulated	No significant change	No significant change	FALSE	FALSE
RPS7	ENSP00000495273	GO Process	GO:0010605	Negative regulation of macromolecule metabolic process	Upregulated	No significant change	No significant change	FALSE	FALSE
RPS7	ENSP00000495273	GO Process	GO:0010628	Positive regulation of gene expression	Upregulated	No significant change	No significant change	FALSE	FALSE
RPS7	ENSP00000495273	GO Process	GO:0010646	Regulation of cell communication	Upregulated	No significant change	No significant change	FALSE	FALSE
RPS7	ENSP00000495273	GO Process	GO:0010647	Positive regulation of cell communication	Upregulated	No significant change	No significant change	FALSE	FALSE
RPS7	ENSP00000495273	GO Process	GO:0010941	Regulation of cell death	Upregulated	No significant change	No significant change	FALSE	FALSE
RPS7	ENSP00000495273	GO Process	GO:0010942	Positive regulation of cell death	Upregulated	No significant change	No significant change	FALSE	FALSE
RPS7	ENSP00000495273	GO Process	GO:0014020	Primary neural tube formation	Upregulated	No significant change	No significant change	FALSE	FALSE
RPS7	ENSP00000495273	GO Process	GO:0014033	Neural crest cell differentiation	Upregulated	No significant change	No significant change	FALSE	FALSE
RPS7	ENSP00000495273	GO Process	GO:0016070	RNA metabolic process	Upregulated	No significant change	No significant change	FALSE	FALSE
RPS7	ENSP00000495273	GO Process	GO:0016072	rRNA metabolic process	Upregulated	No significant change	No significant change	FALSE	FALSE
RPS7	ENSP00000495273	GO Process	GO:0016331	Morphogenesis of embryonic epithelium	Upregulated	No significant change	No significant change	FALSE	FALSE
RPS7	ENSP00000495273	GO Process	GO:0019222	Regulation of metabolic process	Upregulated	No significant change	No significant change	FALSE	FALSE
RPS7	ENSP00000495273	GO Process	GO:0019538	Protein metabolic process	Upregulated	No significant change	No significant change	FALSE	FALSE
RPS7	ENSP00000495273	GO Process	GO:0021915	Neural tube development	Upregulated	No significant change	No significant change	FALSE	FALSE
RPS7	ENSP00000495273	GO Process	GO:0022613	Ribonucleoprotein complex biogenesis	Upregulated	No significant change	No significant change	FALSE	FALSE
RPS7	ENSP00000495273	GO Process	GO:0023051	Regulation of signaling	Upregulated	No significant change	No significant change	FALSE	FALSE
RPS7	ENSP00000495273	GO Process	GO:0023056	Positive regulation of signaling	Upregulated	No significant change	No significant change	FALSE	FALSE
RPS7	ENSP00000495273	GO Process	GO:0030154	Cell differentiation	Upregulated	No significant change	No significant change	FALSE	FALSE
RPS7	ENSP00000495273	GO Process	GO:0030162	Regulation of proteolysis	Upregulated	No significant change	No significant change	FALSE	FALSE
RPS7	ENSP00000495273	GO Process	GO:0031323	Regulation of cellular metabolic process	Upregulated	No significant change	No significant change	FALSE	FALSE
RPS7	ENSP00000495273	GO Process	GO:0031324	Negative regulation of cellular metabolic process	Upregulated	No significant change	No significant change	FALSE	FALSE
RPS7	ENSP00000495273	GO Process	GO:0031329	Regulation of cellular catabolic process	Upregulated	No significant change	No significant change	FALSE	FALSE
RPS7	ENSP00000495273	GO Process	GO:0031330	Negative regulation of cellular catabolic process	Upregulated	No significant change	No significant change	FALSE	FALSE
RPS7	ENSP00000495273	GO Process	GO:0031396	Regulation of protein ubiquitination	Upregulated	No significant change	No significant change	FALSE	FALSE
RPS7	ENSP00000495273	GO Process	GO:0031397	Negative regulation of protein ubiquitination	Upregulated	No significant change	No significant change	FALSE	FALSE
RPS7	ENSP00000495273	GO Process	GO:0031399	Regulation of protein modification process	Upregulated	No significant change	No significant change	FALSE	FALSE
RPS7	ENSP00000495273	GO Process	GO:0031400	Negative regulation of protein modification process	Upregulated	No significant change	No significant change	FALSE	FALSE
RPS7	ENSP00000495273	GO Process	GO:0031647	Regulation of protein stability	Upregulated	No significant change	No significant change	FALSE	FALSE
RPS7	ENSP00000495273	GO Process	GO:0032501	Multicellular organismal process	Upregulated	No significant change	No significant change	FALSE	FALSE
RPS7	ENSP00000495273	GO Process	GO:0032502	Developmental process	Upregulated	No significant change	No significant change	FALSE	FALSE
RPS7	ENSP00000495273	GO Process	GO:0034470	ncRNA processing	Upregulated	No significant change	No significant change	FALSE	FALSE
RPS7	ENSP00000495273	GO Process	GO:0034641	Cellular nitrogen compound metabolic process	Upregulated	No significant change	No significant change	FALSE	FALSE
RPS7	ENSP00000495273	GO Process	GO:0034645	Cellular macromolecule biosynthetic process	Upregulated	No significant change	No significant change	TRUE	FALSE
RPS7	ENSP00000495273	GO Process	GO:0034660	ncRNA metabolic process	Upregulated	No significant change	No significant change	FALSE	FALSE
RPS7	ENSP00000495273	GO Process	GO:0035148	Tube formation	Upregulated	No significant change	No significant change	FALSE	FALSE
RPS7	ENSP00000495273	GO Process	GO:0035239	Tube morphogenesis	Upregulated	No significant change	No significant change	FALSE	FALSE
RPS7	ENSP00000495273	GO Process	GO:0035295	Tube development	Upregulated	No significant change	No significant change	FALSE	FALSE
RPS7	ENSP00000495273	GO Process	GO:0042254	Ribosome biogenesis	Upregulated	No significant change	No significant change	FALSE	FALSE
RPS7	ENSP00000495273	GO Process	GO:0042274	Ribosomal small subunit biogenesis	Upregulated	No significant change	No significant change	FALSE	FALSE
RPS7	ENSP00000495273	GO Process	GO:0042981	Regulation of apoptotic process	Upregulated	No significant change	No significant change	FALSE	FALSE
RPS7	ENSP00000495273	GO Process	GO:0043009	Chordate embryonic development	Upregulated	No significant change	No significant change	FALSE	FALSE
RPS7	ENSP00000495273	GO Process	GO:0043043	Peptide biosynthetic process	Upregulated	No significant change	No significant change	FALSE	FALSE
RPS7	ENSP00000495273	GO Process	GO:0043065	Positive regulation of apoptotic process	Upregulated	No significant change	No significant change	FALSE	FALSE
RPS7	ENSP00000495273	GO Process	GO:0043067	Regulation of programmed cell death	Upregulated	No significant change	No significant change	FALSE	FALSE
RPS7	ENSP00000495273	GO Process	GO:0043068	Positive regulation of programmed cell death	Upregulated	No significant change	No significant change	FALSE	FALSE
RPS7	ENSP00000495273	GO Process	GO:0043086	Negative regulation of catalytic activity	Upregulated	No significant change	No significant change	FALSE	FALSE
RPS7	ENSP00000495273	GO Process	GO:0043170	Macromolecule metabolic process	Upregulated	No significant change	No significant change	FALSE	FALSE
RPS7	ENSP00000495273	GO Process	GO:0043603	Cellular amide metabolic process	Upregulated	No significant change	No significant change	FALSE	FALSE
RPS7	ENSP00000495273	GO Process	GO:0043604	Amide biosynthetic process	Upregulated	No significant change	No significant change	FALSE	FALSE
RPS7	ENSP00000495273	GO Process	GO:0044085	Cellular component biogenesis	Upregulated	No significant change	No significant change	FALSE	FALSE
RPS7	ENSP00000495273	GO Process	GO:0044092	Negative regulation of molecular function	Upregulated	No significant change	No significant change	FALSE	FALSE
RPS7	ENSP00000495273	GO Process	GO:0044237	Cellular metabolic process	Upregulated	No significant change	No significant change	FALSE	FALSE
RPS7	ENSP00000495273	GO Process	GO:0044238	Primary metabolic process	Upregulated	No significant change	No significant change	FALSE	FALSE
RPS7	ENSP00000495273	GO Process	GO:0044249	Cellular biosynthetic process	Upregulated	No significant change	No significant change	FALSE	FALSE
RPS7	ENSP00000495273	GO Process	GO:0044260	Cellular macromolecule metabolic process	Upregulated	No significant change	No significant change	FALSE	FALSE
RPS7	ENSP00000495273	GO Process	GO:0044271	Cellular nitrogen compound biosynthetic process	Upregulated	No significant change	No significant change	FALSE	FALSE
RPS7	ENSP00000495273	GO Process	GO:0045861	Negative regulation of proteolysis	Upregulated	No significant change	No significant change	FALSE	FALSE
RPS7	ENSP00000495273	GO Process	GO:0046483	Heterocycle metabolic process	Upregulated	No significant change	No significant change	FALSE	FALSE
RPS7	ENSP00000495273	GO Process	GO:0048513	Animal organ development	Upregulated	No significant change	No significant change	FALSE	FALSE
RPS7	ENSP00000495273	GO Process	GO:0048518	Positive regulation of biological process	Upregulated	No significant change	No significant change	FALSE	FALSE
RPS7	ENSP00000495273	GO Process	GO:0048519	Negative regulation of biological process	Upregulated	No significant change	No significant change	FALSE	FALSE
RPS7	ENSP00000495273	GO Process	GO:0048522	Positive regulation of cellular process	Upregulated	No significant change	No significant change	FALSE	FALSE
RPS7	ENSP00000495273	GO Process	GO:0048523	Negative regulation of cellular process	Upregulated	No significant change	No significant change	FALSE	FALSE
RPS7	ENSP00000495273	GO Process	GO:0048583	Regulation of response to stimulus	Upregulated	No significant change	No significant change	FALSE	FALSE
RPS7	ENSP00000495273	GO Process	GO:0048584	Positive regulation of response to stimulus	Upregulated	No significant change	No significant change	FALSE	FALSE
RPS7	ENSP00000495273	GO Process	GO:0048598	Embryonic morphogenesis	Upregulated	No significant change	No significant change	FALSE	FALSE
RPS7	ENSP00000495273	GO Process	GO:0048646	Anatomical structure formation involved in morphogenesis	Upregulated	No significant change	No significant change	FALSE	FALSE
RPS7	ENSP00000495273	GO Process	GO:0048729	Tissue morphogenesis	Upregulated	No significant change	No significant change	FALSE	FALSE
RPS7	ENSP00000495273	GO Process	GO:0048731	System development	Upregulated	No significant change	No significant change	FALSE	FALSE
RPS7	ENSP00000495273	GO Process	GO:0048762	Mesenchymal cell differentiation	Upregulated	No significant change	No significant change	FALSE	FALSE
RPS7	ENSP00000495273	GO Process	GO:0048856	Anatomical structure development	Upregulated	No significant change	No significant change	FALSE	FALSE
RPS7	ENSP00000495273	GO Process	GO:0048863	Stem cell differentiation	Upregulated	No significant change	No significant change	FALSE	FALSE
RPS7	ENSP00000495273	GO Process	GO:0048869	Cellular developmental process	Upregulated	No significant change	No significant change	FALSE	FALSE
RPS7	ENSP00000495273	GO Process	GO:0050789	Regulation of biological process	Upregulated	No significant change	No significant change	FALSE	FALSE
RPS7	ENSP00000495273	GO Process	GO:0050790	Regulation of catalytic activity	Upregulated	No significant change	No significant change	TRUE	FALSE
RPS7	ENSP00000495273	GO Process	GO:0050794	Regulation of cellular process	Upregulated	No significant change	No significant change	FALSE	FALSE
RPS7	ENSP00000495273	GO Process	GO:0050821	Protein stabilization	Upregulated	No significant change	No significant change	FALSE	FALSE
RPS7	ENSP00000495273	GO Process	GO:0051171	Regulation of nitrogen compound metabolic process	Upregulated	No significant change	No significant change	FALSE	FALSE
RPS7	ENSP00000495273	GO Process	GO:0051172	Negative regulation of nitrogen compound metabolic process	Upregulated	No significant change	No significant change	FALSE	FALSE
RPS7	ENSP00000495273	GO Process	GO:0051246	Regulation of protein metabolic process	Upregulated	No significant change	No significant change	FALSE	FALSE
RPS7	ENSP00000495273	GO Process	GO:0051248	Negative regulation of protein metabolic process	Upregulated	No significant change	No significant change	FALSE	FALSE
RPS7	ENSP00000495273	GO Process	GO:0051338	Regulation of transferase activity	Upregulated	No significant change	No significant change	FALSE	FALSE
RPS7	ENSP00000495273	GO Process	GO:0051348	Negative regulation of transferase activity	Upregulated	No significant change	No significant change	FALSE	FALSE
RPS7	ENSP00000495273	GO Process	GO:0051438	Regulation of ubiquitin-protein transferase activity	Upregulated	No significant change	No significant change	FALSE	FALSE
RPS7	ENSP00000495273	GO Process	GO:0051444	Negative regulation of ubiquitin-protein transferase activity	Upregulated	No significant change	No significant change	FALSE	FALSE
RPS7	ENSP00000495273	GO Process	GO:0060255	Regulation of macromolecule metabolic process	Upregulated	No significant change	No significant change	FALSE	FALSE
RPS7	ENSP00000495273	GO Process	GO:0060429	Epithelium development	Upregulated	No significant change	No significant change	FALSE	FALSE
RPS7	ENSP00000495273	GO Process	GO:0060485	Mesenchyme development	Upregulated	No significant change	No significant change	FALSE	FALSE
RPS7	ENSP00000495273	GO Process	GO:0060562	Epithelial tube morphogenesis	Upregulated	No significant change	No significant change	FALSE	FALSE
RPS7	ENSP00000495273	GO Process	GO:0060606	Tube closure	Upregulated	No significant change	No significant change	FALSE	FALSE
RPS7	ENSP00000495273	GO Process	GO:0065007	Biological regulation	Upregulated	No significant change	No significant change	FALSE	FALSE
RPS7	ENSP00000495273	GO Process	GO:0065008	Regulation of biological quality	Upregulated	No significant change	No significant change	FALSE	FALSE
RPS7	ENSP00000495273	GO Process	GO:0065009	Regulation of molecular function	Upregulated	No significant change	No significant change	TRUE	FALSE
RPS7	ENSP00000495273	GO Process	GO:0071704	Organic substance metabolic process	Upregulated	No significant change	No significant change	FALSE	FALSE
RPS7	ENSP00000495273	GO Process	GO:0071840	Cellular component organization or biogenesis	Upregulated	No significant change	No significant change	FALSE	FALSE
RPS7	ENSP00000495273	GO Process	GO:0072175	Epithelial tube formation	Upregulated	No significant change	No significant change	FALSE	FALSE
RPS7	ENSP00000495273	GO Process	GO:0080090	Regulation of primary metabolic process	Upregulated	No significant change	No significant change	FALSE	FALSE
RPS7	ENSP00000495273	GO Process	GO:0090304	Nucleic acid metabolic process	Upregulated	No significant change	No significant change	FALSE	FALSE
RPS7	ENSP00000495273	GO Process	GO:1901360	Organic cyclic compound metabolic process	Upregulated	No significant change	No significant change	FALSE	FALSE
RPS7	ENSP00000495273	GO Process	GO:1901564	Organonitrogen compound metabolic process	Upregulated	No significant change	No significant change	FALSE	FALSE
RPS7	ENSP00000495273	GO Process	GO:1901566	Organonitrogen compound biosynthetic process	Upregulated	No significant change	No significant change	FALSE	FALSE
RPS7	ENSP00000495273	GO Process	GO:1901576	Organic substance biosynthetic process	Upregulated	No significant change	No significant change	FALSE	FALSE
RPS7	ENSP00000495273	GO Process	GO:1901796	Regulation of signal transduction by p53 class mediator	Upregulated	No significant change	No significant change	FALSE	FALSE
RPS7	ENSP00000495273	GO Process	GO:1901798	Positive regulation of signal transduction by p53 class mediator	Upregulated	No significant change	No significant change	FALSE	FALSE
RPS7	ENSP00000495273	GO Process	GO:1902253	Regulation of intrinsic apoptotic signaling pathway by p53 class mediator	Upregulated	No significant change	No significant change	FALSE	FALSE
RPS7	ENSP00000495273	GO Process	GO:1902255	Positive regulation of intrinsic apoptotic signaling pathway by p53 class mediator	Upregulated	No significant change	No significant change	FALSE	FALSE
RPS7	ENSP00000495273	GO Process	GO:1902531	Regulation of intracellular signal transduction	Upregulated	No significant change	No significant change	FALSE	FALSE
RPS7	ENSP00000495273	GO Process	GO:1902533	Positive regulation of intracellular signal transduction	Upregulated	No significant change	No significant change	FALSE	FALSE
RPS7	ENSP00000495273	GO Process	GO:1903050	Regulation of proteolysis involved in protein catabolic process	Upregulated	No significant change	No significant change	FALSE	FALSE
RPS7	ENSP00000495273	GO Process	GO:1903051	Negative regulation of proteolysis involved in protein catabolic process	Upregulated	No significant change	No significant change	FALSE	FALSE
RPS7	ENSP00000495273	GO Process	GO:1903320	Regulation of protein modification by small protein conjugation or removal	Upregulated	No significant change	No significant change	FALSE	FALSE
RPS7	ENSP00000495273	GO Process	GO:1903321	Negative regulation of protein modification by small protein conjugation or removal	Upregulated	No significant change	No significant change	FALSE	FALSE
RPS7	ENSP00000495273	GO Process	GO:1904666	Regulation of ubiquitin protein ligase activity	Upregulated	No significant change	No significant change	FALSE	FALSE
RPS7	ENSP00000495273	GO Process	GO:1904667	Negative regulation of ubiquitin protein ligase activity	Upregulated	No significant change	No significant change	FALSE	FALSE
RPS7	ENSP00000495273	GO Process	GO:2000058	Regulation of ubiquitin-dependent protein catabolic process	Upregulated	No significant change	No significant change	FALSE	FALSE
RPS7	ENSP00000495273	GO Process	GO:2000059	Negative regulation of ubiquitin-dependent protein catabolic process	Upregulated	No significant change	No significant change	FALSE	FALSE
RPS7	ENSP00000495273	GO Process	GO:2001233	Regulation of apoptotic signaling pathway	Upregulated	No significant change	No significant change	FALSE	FALSE
RPS7	ENSP00000495273	GO Process	GO:2001235	Positive regulation of apoptotic signaling pathway	Upregulated	No significant change	No significant change	FALSE	FALSE
RPS7	ENSP00000495273	GO Process	GO:2001242	Regulation of intrinsic apoptotic signaling pathway	Upregulated	No significant change	No significant change	FALSE	FALSE
RPS7	ENSP00000495273	GO Process	GO:2001244	Positive regulation of intrinsic apoptotic signaling pathway	Upregulated	No significant change	No significant change	FALSE	FALSE
RPS7	ENSP00000495273	GO Function	GO:0003676	Nucleic acid binding	Upregulated	No significant change	No significant change	FALSE	FALSE
RPS7	ENSP00000495273	GO Function	GO:0003723	RNA binding	Upregulated	No significant change	No significant change	FALSE	FALSE
RPS7	ENSP00000495273	GO Function	GO:0003729	mRNA binding	Upregulated	No significant change	No significant change	FALSE	FALSE
RPS7	ENSP00000495273	GO Function	GO:0003730	mRNA 3-UTR binding	Upregulated	No significant change	No significant change	FALSE	FALSE
RPS7	ENSP00000495273	GO Function	GO:0003735	Structural constituent of ribosome	Upregulated	No significant change	No significant change	TRUE	FALSE
RPS7	ENSP00000495273	GO Function	GO:0004857	Enzyme inhibitor activity	Upregulated	No significant change	No significant change	FALSE	FALSE
RPS7	ENSP00000495273	GO Function	GO:0005198	Structural molecule activity	Upregulated	No significant change	No significant change	TRUE	FALSE
RPS7	ENSP00000495273	GO Function	GO:0005488	Binding	Upregulated	No significant change	No significant change	FALSE	FALSE
RPS7	ENSP00000495273	GO Function	GO:0005515	Protein binding	Upregulated	No significant change	No significant change	FALSE	FALSE
RPS7	ENSP00000495273	GO Function	GO:0019899	Enzyme binding	Upregulated	No significant change	No significant change	FALSE	FALSE
RPS7	ENSP00000495273	GO Function	GO:0019900	Kinase binding	Upregulated	No significant change	No significant change	FALSE	FALSE
RPS7	ENSP00000495273	GO Function	GO:0019901	Protein kinase binding	Upregulated	No significant change	No significant change	FALSE	FALSE
RPS7	ENSP00000495273	GO Function	GO:0030234	Enzyme regulator activity	Upregulated	No significant change	No significant change	FALSE	FALSE
RPS7	ENSP00000495273	GO Function	GO:0048027	mRNA 5-UTR binding	Upregulated	No significant change	No significant change	FALSE	FALSE
RPS7	ENSP00000495273	GO Function	GO:0055105	Ubiquitin-protein transferase inhibitor activity	Upregulated	No significant change	No significant change	FALSE	FALSE
RPS7	ENSP00000495273	GO Function	GO:0055106	Ubiquitin-protein transferase regulator activity	Upregulated	No significant change	No significant change	FALSE	FALSE
RPS7	ENSP00000495273	GO Function	GO:0097159	Organic cyclic compound binding	Upregulated	No significant change	No significant change	FALSE	FALSE
RPS7	ENSP00000495273	GO Function	GO:0098772	Molecular function regulator activity	Upregulated	No significant change	No significant change	FALSE	FALSE
RPS7	ENSP00000495273	GO Function	GO:1901363	Heterocyclic compound binding	Upregulated	No significant change	No significant change	FALSE	FALSE
RPS7	ENSP00000495273	GO Function	GO:1990948	Ubiquitin ligase inhibitor activity	Upregulated	No significant change	No significant change	FALSE	FALSE
RPS7	ENSP00000495273	GO Component	GO:0005622	Intracellular anatomical structure	Upregulated	No significant change	No significant change	FALSE	FALSE
RPS7	ENSP00000495273	GO Component	GO:0005634	Nucleus	Upregulated	No significant change	No significant change	FALSE	FALSE
RPS7	ENSP00000495273	GO Component	GO:0005654	Nucleoplasm	Upregulated	No significant change	No significant change	FALSE	FALSE
RPS7	ENSP00000495273	GO Component	GO:0005730	Nucleolus	Upregulated	No significant change	No significant change	FALSE	FALSE
RPS7	ENSP00000495273	GO Component	GO:0005737	Cytoplasm	Upregulated	No significant change	No significant change	TRUE	FALSE
RPS7	ENSP00000495273	GO Component	GO:0005815	Microtubule organizing center	Upregulated	No significant change	No significant change	FALSE	FALSE
RPS7	ENSP00000495273	GO Component	GO:0005829	Cytosol	Upregulated	No significant change	No significant change	TRUE	FALSE
RPS7	ENSP00000495273	GO Component	GO:0005840	Ribosome	Upregulated	No significant change	No significant change	TRUE	FALSE
RPS7	ENSP00000495273	GO Component	GO:0005856	Cytoskeleton	Upregulated	No significant change	No significant change	FALSE	FALSE
RPS7	ENSP00000495273	GO Component	GO:0005925	Focal adhesion	Upregulated	No significant change	No significant change	FALSE	FALSE
RPS7	ENSP00000495273	GO Component	GO:0015630	Microtubule cytoskeleton	Upregulated	No significant change	No significant change	FALSE	FALSE
RPS7	ENSP00000495273	GO Component	GO:0015935	Small ribosomal subunit	Upregulated	No significant change	No significant change	FALSE	FALSE
RPS7	ENSP00000495273	GO Component	GO:0016020	Membrane	Upregulated	No significant change	No significant change	FALSE	FALSE
RPS7	ENSP00000495273	GO Component	GO:0022626	Cytosolic ribosome	Upregulated	No significant change	No significant change	TRUE	FALSE
RPS7	ENSP00000495273	GO Component	GO:0022627	Cytosolic small ribosomal subunit	Upregulated	No significant change	No significant change	TRUE	FALSE
RPS7	ENSP00000495273	GO Component	GO:0030054	Cell junction	Upregulated	No significant change	No significant change	FALSE	FALSE
RPS7	ENSP00000495273	GO Component	GO:0030055	Cell-substrate junction	Upregulated	No significant change	No significant change	FALSE	FALSE
RPS7	ENSP00000495273	GO Component	GO:0030684	Preribosome	Upregulated	No significant change	No significant change	FALSE	FALSE
RPS7	ENSP00000495273	GO Component	GO:0031974	Membrane-enclosed lumen	Upregulated	No significant change	No significant change	FALSE	FALSE
RPS7	ENSP00000495273	GO Component	GO:0031981	Nuclear lumen	Upregulated	No significant change	No significant change	FALSE	FALSE
RPS7	ENSP00000495273	GO Component	GO:0032040	Small-subunit processome	Upregulated	No significant change	No significant change	FALSE	FALSE
RPS7	ENSP00000495273	GO Component	GO:0032991	Protein-containing complex	Upregulated	No significant change	No significant change	FALSE	FALSE
RPS7	ENSP00000495273	GO Component	GO:0043226	Organelle	Upregulated	No significant change	No significant change	FALSE	FALSE
RPS7	ENSP00000495273	GO Component	GO:0043227	Membrane-bounded organelle	Upregulated	No significant change	No significant change	FALSE	FALSE
RPS7	ENSP00000495273	GO Component	GO:0043228	Non-membrane-bounded organelle	Upregulated	No significant change	No significant change	FALSE	FALSE
RPS7	ENSP00000495273	GO Component	GO:0043229	Intracellular organelle	Upregulated	No significant change	No significant change	FALSE	FALSE
RPS7	ENSP00000495273	GO Component	GO:0043231	Intracellular membrane-bounded organelle	Upregulated	No significant change	No significant change	FALSE	FALSE
RPS7	ENSP00000495273	GO Component	GO:0043232	Intracellular non-membrane-bounded organelle	Upregulated	No significant change	No significant change	FALSE	FALSE
RPS7	ENSP00000495273	GO Component	GO:0043233	Organelle lumen	Upregulated	No significant change	No significant change	FALSE	FALSE
RPS7	ENSP00000495273	GO Component	GO:0044391	Ribosomal subunit	Upregulated	No significant change	No significant change	TRUE	FALSE
RPS7	ENSP00000495273	GO Component	GO:0045202	Synapse	Upregulated	No significant change	No significant change	FALSE	FALSE
RPS7	ENSP00000495273	GO Component	GO:0070013	Intracellular organelle lumen	Upregulated	No significant change	No significant change	FALSE	FALSE
RPS7	ENSP00000495273	GO Component	GO:0070161	Anchoring junction	Upregulated	No significant change	No significant change	FALSE	FALSE
RPS7	ENSP00000495273	GO Component	GO:0110165	Cellular anatomical entity	Upregulated	No significant change	No significant change	FALSE	FALSE
RPS7	ENSP00000495273	GO Component	GO:1990904	Ribonucleoprotein complex	Upregulated	No significant change	No significant change	TRUE	FALSE
RPS7	ENSP00000495273	KEGG	hsa03010	Ribosome	Upregulated	No significant change	No significant change	TRUE	FALSE
RPS7	ENSP00000495273	Reactome	HSA-1266738	Developmental Biology	Upregulated	No significant change	No significant change	TRUE	FALSE
RPS7	ENSP00000495273	Reactome	HSA-1430728	Metabolism	Upregulated	No significant change	No significant change	FALSE	FALSE
RPS7	ENSP00000495273	Reactome	HSA-156827	L13a-mediated translational silencing of Ceruloplasmin expression	Upregulated	No significant change	No significant change	TRUE	FALSE
RPS7	ENSP00000495273	Reactome	HSA-156842	Eukaryotic Translation Elongation	Upregulated	No significant change	No significant change	TRUE	FALSE
RPS7	ENSP00000495273	Reactome	HSA-156902	Peptide chain elongation	Upregulated	No significant change	No significant change	TRUE	FALSE
RPS7	ENSP00000495273	Reactome	HSA-1643685	Disease	Upregulated	No significant change	No significant change	TRUE	FALSE
RPS7	ENSP00000495273	Reactome	HSA-168255	Influenza Infection	Upregulated	No significant change	No significant change	FALSE	TRUE
RPS7	ENSP00000495273	Reactome	HSA-168273	Influenza Viral RNA Transcription and Replication	Upregulated	No significant change	No significant change	FALSE	TRUE
RPS7	ENSP00000495273	Reactome	HSA-1799339	SRP-dependent cotranslational protein targeting to membrane	Upregulated	No significant change	No significant change	TRUE	FALSE
RPS7	ENSP00000495273	Reactome	HSA-192823	Viral mRNA Translation	Upregulated	No significant change	No significant change	TRUE	TRUE
RPS7	ENSP00000495273	Reactome	HSA-2262752	Cellular responses to stress	Upregulated	No significant change	No significant change	TRUE	FALSE
RPS7	ENSP00000495273	Reactome	HSA-2408522	Selenoamino acid metabolism	Upregulated	No significant change	No significant change	FALSE	FALSE
RPS7	ENSP00000495273	Reactome	HSA-2408557	Selenocysteine synthesis	Upregulated	No significant change	No significant change	TRUE	FALSE
RPS7	ENSP00000495273	Reactome	HSA-376176	Signaling by ROBO receptors	Upregulated	No significant change	No significant change	FALSE	FALSE
RPS7	ENSP00000495273	Reactome	HSA-392499	Metabolism of proteins	Upregulated	No significant change	No significant change	TRUE	FALSE
RPS7	ENSP00000495273	Reactome	HSA-422475	Axon guidance	Upregulated	No significant change	No significant change	TRUE	FALSE
RPS7	ENSP00000495273	Reactome	HSA-5663205	Infectious disease	Upregulated	No significant change	No significant change	TRUE	TRUE
RPS7	ENSP00000495273	Reactome	HSA-6790901	rRNA modification in the nucleus and cytosol	Upregulated	No significant change	No significant change	FALSE	FALSE
RPS7	ENSP00000495273	Reactome	HSA-6791226	Major pathway of rRNA processing in the nucleolus and cytosol	Upregulated	No significant change	No significant change	TRUE	FALSE
RPS7	ENSP00000495273	Reactome	HSA-71291	Metabolism of amino acids and derivatives	Upregulated	No significant change	No significant change	TRUE	FALSE
RPS7	ENSP00000495273	Reactome	HSA-72312	rRNA processing	Upregulated	No significant change	No significant change	FALSE	FALSE
RPS7	ENSP00000495273	Reactome	HSA-72613	Eukaryotic Translation Initiation	Upregulated	No significant change	No significant change	FALSE	FALSE
RPS7	ENSP00000495273	Reactome	HSA-72649	Translation initiation complex formation	Upregulated	No significant change	No significant change	TRUE	FALSE
RPS7	ENSP00000495273	Reactome	HSA-72662	Activation of the mRNA upon binding of the cap-binding complex and eIFs, and subsequent binding to 43S	Upregulated	No significant change	No significant change	FALSE	FALSE
RPS7	ENSP00000495273	Reactome	HSA-72689	Formation of a pool of free 40S subunits	Upregulated	No significant change	No significant change	TRUE	FALSE
RPS7	ENSP00000495273	Reactome	HSA-72695	Formation of the ternary complex, and subsequently, the 43S complex	Upregulated	No significant change	No significant change	TRUE	FALSE
RPS7	ENSP00000495273	Reactome	HSA-72702	Ribosomal scanning and start codon recognition	Upregulated	No significant change	No significant change	TRUE	FALSE
RPS7	ENSP00000495273	Reactome	HSA-72706	GTP hydrolysis and joining of the 60S ribosomal subunit	Upregulated	No significant change	No significant change	TRUE	FALSE
RPS7	ENSP00000495273	Reactome	HSA-72737	Cap-dependent Translation Initiation	Upregulated	No significant change	No significant change	FALSE	FALSE
RPS7	ENSP00000495273	Reactome	HSA-72764	Eukaryotic Translation Termination	Upregulated	No significant change	No significant change	TRUE	FALSE
RPS7	ENSP00000495273	Reactome	HSA-72766	Translation	Upregulated	No significant change	No significant change	TRUE	FALSE
RPS7	ENSP00000495273	Reactome	HSA-8868773	rRNA processing in the nucleus and cytosol	Upregulated	No significant change	No significant change	FALSE	FALSE
RPS7	ENSP00000495273	Reactome	HSA-8953854	Metabolism of RNA	Upregulated	No significant change	No significant change	FALSE	FALSE
RPS7	ENSP00000495273	Reactome	HSA-8953897	Cellular responses to stimuli	Upregulated	No significant change	No significant change	FALSE	FALSE
RPS7	ENSP00000495273	Reactome	HSA-9010553	Regulation of expression of SLITs and ROBOs	Upregulated	No significant change	No significant change	TRUE	FALSE
RPS7	ENSP00000495273	Reactome	HSA-927802	Nonsense-Mediated Decay (NMD)	Upregulated	No significant change	No significant change	FALSE	FALSE
RPS7	ENSP00000495273	Reactome	HSA-9633012	Response of EIF2AK4 (GCN2) to amino acid deficiency	Upregulated	No significant change	No significant change	TRUE	FALSE
RPS7	ENSP00000495273	Reactome	HSA-9675108	Nervous system development	Upregulated	No significant change	No significant change	FALSE	FALSE
RPS7	ENSP00000495273	Reactome	HSA-9678108	SARS-CoV-1 Infection	Upregulated	No significant change	No significant change	FALSE	TRUE
RPS7	ENSP00000495273	Reactome	HSA-9679506	SARS-CoV Infections	Upregulated	No significant change	No significant change	FALSE	TRUE
RPS7	ENSP00000495273	Reactome	HSA-9692914	SARS-CoV-1-host interactions	Upregulated	No significant change	No significant change	FALSE	TRUE
RPS7	ENSP00000495273	Reactome	HSA-9694516	SARS-CoV-2 Infection	Upregulated	No significant change	No significant change	TRUE	TRUE
RPS7	ENSP00000495273	Reactome	HSA-9705683	SARS-CoV-2-host interactions	Upregulated	No significant change	No significant change	TRUE	TRUE
RPS7	ENSP00000495273	Reactome	HSA-9711097	Cellular response to starvation	Upregulated	No significant change	No significant change	FALSE	FALSE
RPS7	ENSP00000495273	Reactome	HSA-9735869	SARS-CoV-1 modulates host translation machinery	Upregulated	No significant change	No significant change	TRUE	TRUE
RPS7	ENSP00000495273	Reactome	HSA-9754678	SARS-CoV-2 modulates host translation machinery	Upregulated	No significant change	No significant change	TRUE	TRUE
RPS7	ENSP00000495273	Reactome	HSA-975956	Nonsense Mediated Decay (NMD) independent of the Exon Junction Complex (EJC)	Upregulated	No significant change	No significant change	TRUE	FALSE
RPS7	ENSP00000495273	Reactome	HSA-975957	Nonsense Mediated Decay (NMD) enhanced by the Exon Junction Complex (EJC)	Upregulated	No significant change	No significant change	TRUE	FALSE
RPS7	ENSP00000495273	WikiPathways	WP477	Cytoplasmic ribosomal proteins	Upregulated	No significant change	No significant change	TRUE	FALSE
RPS7	ENSP00000495273	DISEASES	DOID:0080015	Physical disorder	Upregulated	No significant change	No significant change	FALSE	FALSE
RPS7	ENSP00000495273	DISEASES	DOID:12449	Aplastic anemia	Upregulated	No significant change	No significant change	FALSE	FALSE
RPS7	ENSP00000495273	DISEASES	DOID:1339	Diamond-Blackfan anemia	Upregulated	No significant change	No significant change	TRUE	FALSE
RPS7	ENSP00000495273	DISEASES	DOID:1342	Congenital hypoplastic anemia	Upregulated	No significant change	No significant change	FALSE	FALSE
RPS7	ENSP00000495273	DISEASES	DOID:2355	Anemia	Upregulated	No significant change	No significant change	FALSE	FALSE
RPS7	ENSP00000495273	DISEASES	DOID:4	Disease	Upregulated	No significant change	No significant change	TRUE	FALSE
RPS7	ENSP00000495273	DISEASES	DOID:7	Disease of anatomical entity	Upregulated	No significant change	No significant change	FALSE	FALSE
RPS7	ENSP00000495273	DISEASES	DOID:74	Hematopoietic system disease	Upregulated	No significant change	No significant change	FALSE	FALSE
RPS7	ENSP00000495273	TISSUES	BTO:0000000	Tissues, cell types and enzyme sources	Upregulated	No significant change	No significant change	FALSE	FALSE
RPS7	ENSP00000495273	TISSUES	BTO:0000042	Animal	Upregulated	No significant change	No significant change	FALSE	FALSE
RPS7	ENSP00000495273	TISSUES	BTO:0000058	Alimentary canal	Upregulated	No significant change	No significant change	FALSE	FALSE
RPS7	ENSP00000495273	TISSUES	BTO:0000080	Male reproductive gland	Upregulated	No significant change	No significant change	FALSE	FALSE
RPS7	ENSP00000495273	TISSUES	BTO:0000081	Reproductive system	Upregulated	No significant change	No significant change	FALSE	FALSE
RPS7	ENSP00000495273	TISSUES	BTO:0000082	Male reproductive system	Upregulated	No significant change	No significant change	FALSE	FALSE
RPS7	ENSP00000495273	TISSUES	BTO:0000083	Female reproductive system	Upregulated	No significant change	No significant change	FALSE	FALSE
RPS7	ENSP00000495273	TISSUES	BTO:0000089	Blood	Upregulated	No significant change	No significant change	TRUE	FALSE
RPS7	ENSP00000495273	TISSUES	BTO:0000142	Brain	Upregulated	No significant change	No significant change	FALSE	FALSE
RPS7	ENSP00000495273	TISSUES	BTO:0000174	Embryonic structure	Upregulated	No significant change	No significant change	FALSE	FALSE
RPS7	ENSP00000495273	TISSUES	BTO:0000202	Sense organ	Upregulated	No significant change	No significant change	TRUE	FALSE
RPS7	ENSP00000495273	TISSUES	BTO:0000203	Respiratory system	Upregulated	No significant change	No significant change	TRUE	FALSE
RPS7	ENSP00000495273	TISSUES	BTO:0000227	Central nervous system	Upregulated	No significant change	No significant change	FALSE	FALSE
RPS7	ENSP00000495273	TISSUES	BTO:0000254	Female reproductive gland	Upregulated	No significant change	No significant change	FALSE	FALSE
RPS7	ENSP00000495273	TISSUES	BTO:0000282	Head	Upregulated	No significant change	No significant change	FALSE	FALSE
RPS7	ENSP00000495273	TISSUES	BTO:0000284	Organism form	Upregulated	No significant change	No significant change	FALSE	FALSE
RPS7	ENSP00000495273	TISSUES	BTO:0000345	Digestive gland	Upregulated	No significant change	No significant change	TRUE	FALSE
RPS7	ENSP00000495273	TISSUES	BTO:0000379	Embryo	Upregulated	No significant change	No significant change	FALSE	FALSE
RPS7	ENSP00000495273	TISSUES	BTO:0000449	Fetus	Upregulated	No significant change	No significant change	FALSE	FALSE
RPS7	ENSP00000495273	TISSUES	BTO:0000511	Gastrointestinal tract	Upregulated	No significant change	No significant change	FALSE	FALSE
RPS7	ENSP00000495273	TISSUES	BTO:0000522	Gland	Upregulated	No significant change	No significant change	FALSE	FALSE
RPS7	ENSP00000495273	TISSUES	BTO:0000545	Gut	Upregulated	No significant change	No significant change	FALSE	FALSE
RPS7	ENSP00000495273	TISSUES	BTO:0000570	Hematopoietic system	Upregulated	No significant change	No significant change	TRUE	FALSE
RPS7	ENSP00000495273	TISSUES	BTO:0000574	Hematopoietic cell	Upregulated	No significant change	No significant change	FALSE	FALSE
RPS7	ENSP00000495273	TISSUES	BTO:0000580	Blood cancer cell	Upregulated	No significant change	No significant change	FALSE	FALSE
RPS7	ENSP00000495273	TISSUES	BTO:0000751	Leukocyte	Upregulated	No significant change	No significant change	TRUE	TRUE
RPS7	ENSP00000495273	TISSUES	BTO:0000753	Lymphoid tissue	Upregulated	No significant change	No significant change	TRUE	FALSE
RPS7	ENSP00000495273	TISSUES	BTO:0000759	Liver	Upregulated	No significant change	No significant change	TRUE	FALSE
RPS7	ENSP00000495273	TISSUES	BTO:0000763	Lung	Upregulated	No significant change	No significant change	TRUE	FALSE
RPS7	ENSP00000495273	TISSUES	BTO:0000772	Lymphoblast	Upregulated	No significant change	No significant change	TRUE	FALSE
RPS7	ENSP00000495273	TISSUES	BTO:0000775	Lymphocyte	Upregulated	No significant change	No significant change	TRUE	TRUE
RPS7	ENSP00000495273	TISSUES	BTO:0000863	Midgut	Upregulated	No significant change	No significant change	FALSE	FALSE
RPS7	ENSP00000495273	TISSUES	BTO:0000988	Pancreas	Upregulated	No significant change	No significant change	TRUE	FALSE
RPS7	ENSP00000495273	TISSUES	BTO:0001078	Placenta	Upregulated	No significant change	No significant change	FALSE	FALSE
RPS7	ENSP00000495273	TISSUES	BTO:0001096	Lymphoid cell	Upregulated	No significant change	No significant change	FALSE	FALSE
RPS7	ENSP00000495273	TISSUES	BTO:0001129	Prostate gland	Upregulated	No significant change	No significant change	TRUE	FALSE
RPS7	ENSP00000495273	TISSUES	BTO:0001271	Leukemia cell	Upregulated	No significant change	No significant change	FALSE	FALSE
RPS7	ENSP00000495273	TISSUES	BTO:0001281	Spleen	Upregulated	No significant change	No significant change	FALSE	FALSE
RPS7	ENSP00000495273	TISSUES	BTO:0001484	Nervous system	Upregulated	No significant change	No significant change	FALSE	FALSE
RPS7	ENSP00000495273	TISSUES	BTO:0001488	Endocrine gland	Upregulated	No significant change	No significant change	FALSE	FALSE
RPS7	ENSP00000495273	TISSUES	BTO:0001489	Whole body	Upregulated	No significant change	No significant change	TRUE	FALSE
RPS7	ENSP00000495273	TISSUES	BTO:0001491	Viscus	Upregulated	No significant change	No significant change	TRUE	FALSE
RPS7	ENSP00000495273	TISSUES	BTO:0003091	Urogenital system	Upregulated	No significant change	No significant change	FALSE	FALSE
RPS7	ENSP00000495273	TISSUES	BTO:0003096	Internal male genital organ	Upregulated	No significant change	No significant change	FALSE	FALSE
RPS7	ENSP00000495273	TISSUES	BTO:0003099	Internal female genital organ	Upregulated	No significant change	No significant change	FALSE	FALSE
RPS7	ENSP00000495273	TISSUES	BTO:0003935	L57-3-11 cell	Upregulated	No significant change	No significant change	FALSE	FALSE
RPS7	ENSP00000495273	TISSUES	BTO:0005053	Midgut epithelium	Upregulated	No significant change	No significant change	FALSE	FALSE
RPS7	ENSP00000495273	TISSUES	BTO:0005810	Immune system	Upregulated	No significant change	No significant change	TRUE	TRUE
RPS7	ENSP00000495273	COMPARTMENTS	GOCC:0005622	Intracellular	Upregulated	No significant change	No significant change	FALSE	FALSE
RPS7	ENSP00000495273	COMPARTMENTS	GOCC:0005634	Nucleus	Upregulated	No significant change	No significant change	FALSE	FALSE
RPS7	ENSP00000495273	COMPARTMENTS	GOCC:0005730	Nucleolus	Upregulated	No significant change	No significant change	FALSE	FALSE
RPS7	ENSP00000495273	COMPARTMENTS	GOCC:0005737	Cytoplasm	Upregulated	No significant change	No significant change	TRUE	FALSE
RPS7	ENSP00000495273	COMPARTMENTS	GOCC:0005829	Cytosol	Upregulated	No significant change	No significant change	TRUE	FALSE
RPS7	ENSP00000495273	COMPARTMENTS	GOCC:0005840	Ribosome	Upregulated	No significant change	No significant change	TRUE	FALSE
RPS7	ENSP00000495273	COMPARTMENTS	GOCC:0015935	Small ribosomal subunit	Upregulated	No significant change	No significant change	FALSE	FALSE
RPS7	ENSP00000495273	COMPARTMENTS	GOCC:0022626	Cytosolic ribosome	Upregulated	No significant change	No significant change	TRUE	FALSE
RPS7	ENSP00000495273	COMPARTMENTS	GOCC:0022627	Cytosolic small ribosomal subunit	Upregulated	No significant change	No significant change	TRUE	FALSE
RPS7	ENSP00000495273	COMPARTMENTS	GOCC:0031974	Membrane-enclosed lumen	Upregulated	No significant change	No significant change	FALSE	FALSE
RPS7	ENSP00000495273	COMPARTMENTS	GOCC:0031981	Nuclear lumen	Upregulated	No significant change	No significant change	FALSE	FALSE
RPS7	ENSP00000495273	COMPARTMENTS	GOCC:0032991	Protein-containing complex	Upregulated	No significant change	No significant change	FALSE	FALSE
RPS7	ENSP00000495273	COMPARTMENTS	GOCC:0043226	Organelle	Upregulated	No significant change	No significant change	FALSE	FALSE
RPS7	ENSP00000495273	COMPARTMENTS	GOCC:0043227	Membrane-bounded organelle	Upregulated	No significant change	No significant change	FALSE	FALSE
RPS7	ENSP00000495273	COMPARTMENTS	GOCC:0043228	Non-membrane-bounded organelle	Upregulated	No significant change	No significant change	FALSE	FALSE
RPS7	ENSP00000495273	COMPARTMENTS	GOCC:0043229	Intracellular organelle	Upregulated	No significant change	No significant change	FALSE	FALSE
RPS7	ENSP00000495273	COMPARTMENTS	GOCC:0043231	Intracellular membrane-bounded organelle	Upregulated	No significant change	No significant change	FALSE	FALSE
RPS7	ENSP00000495273	COMPARTMENTS	GOCC:0043232	Intracellular non-membrane-bounded organelle	Upregulated	No significant change	No significant change	FALSE	FALSE
RPS7	ENSP00000495273	COMPARTMENTS	GOCC:0043233	Organelle lumen	Upregulated	No significant change	No significant change	FALSE	FALSE
RPS7	ENSP00000495273	COMPARTMENTS	GOCC:0044391	Ribosomal subunit	Upregulated	No significant change	No significant change	TRUE	FALSE
RPS7	ENSP00000495273	COMPARTMENTS	GOCC:0070013	Intracellular organelle lumen	Upregulated	No significant change	No significant change	FALSE	FALSE
RPS7	ENSP00000495273	COMPARTMENTS	GOCC:0110165	Cellular anatomical entity	Upregulated	No significant change	No significant change	FALSE	FALSE
RPS7	ENSP00000495273	COMPARTMENTS	GOCC:1990904	Ribonucleoprotein complex	Upregulated	No significant change	No significant change	TRUE	FALSE
RPS7	ENSP00000495273	Monarch	EFO:0004272	Anemia (phenotype)	Upregulated	No significant change	No significant change	FALSE	FALSE
RPS7	ENSP00000495273	Monarch	HP:0000002	Abnormality of body height	Upregulated	No significant change	No significant change	FALSE	FALSE
RPS7	ENSP00000495273	Monarch	HP:0000032	Abnormality of male external genitalia	Upregulated	No significant change	No significant change	FALSE	FALSE
RPS7	ENSP00000495273	Monarch	HP:0000036	Abnormal penis morphology	Upregulated	No significant change	No significant change	FALSE	FALSE
RPS7	ENSP00000495273	Monarch	HP:0000047	Hypospadias	Upregulated	No significant change	No significant change	FALSE	FALSE
RPS7	ENSP00000495273	Monarch	HP:0000077	Abnormality of the kidney	Upregulated	No significant change	No significant change	FALSE	FALSE
RPS7	ENSP00000495273	Monarch	HP:0000078	Abnormality of the genital system	Upregulated	No significant change	No significant change	FALSE	FALSE
RPS7	ENSP00000495273	Monarch	HP:0000079	Abnormality of the urinary system	Upregulated	No significant change	No significant change	FALSE	FALSE
RPS7	ENSP00000495273	Monarch	HP:0000085	Horseshoe kidney	Upregulated	No significant change	No significant change	FALSE	FALSE
RPS7	ENSP00000495273	Monarch	HP:0000104	Renal agenesis	Upregulated	No significant change	No significant change	FALSE	FALSE
RPS7	ENSP00000495273	Monarch	HP:0000118	Phenotypic abnormality	Upregulated	No significant change	No significant change	FALSE	FALSE
RPS7	ENSP00000495273	Monarch	HP:0000119	Abnormality of the genitourinary system	Upregulated	No significant change	No significant change	FALSE	FALSE
RPS7	ENSP00000495273	Monarch	HP:0000152	Abnormality of head or neck	Upregulated	No significant change	No significant change	FALSE	FALSE
RPS7	ENSP00000495273	Monarch	HP:0000153	Abnormality of the mouth	Upregulated	No significant change	No significant change	FALSE	FALSE
RPS7	ENSP00000495273	Monarch	HP:0000159	Abnormal lip morphology	Upregulated	No significant change	No significant change	FALSE	FALSE
RPS7	ENSP00000495273	Monarch	HP:0000163	Abnormal oral cavity morphology	Upregulated	No significant change	No significant change	FALSE	FALSE
RPS7	ENSP00000495273	Monarch	HP:0000174	Abnormal palate morphology	Upregulated	No significant change	No significant change	FALSE	FALSE
RPS7	ENSP00000495273	Monarch	HP:0000175	Cleft palate	Upregulated	No significant change	No significant change	FALSE	FALSE
RPS7	ENSP00000495273	Monarch	HP:0000177	Abnormal upper lip morphology	Upregulated	No significant change	No significant change	FALSE	FALSE
RPS7	ENSP00000495273	Monarch	HP:0000185	Cleft soft palate	Upregulated	No significant change	No significant change	FALSE	FALSE
RPS7	ENSP00000495273	Monarch	HP:0000202	Oral cleft	Upregulated	No significant change	No significant change	FALSE	FALSE
RPS7	ENSP00000495273	Monarch	HP:0000215	Thick upper lip vermilion	Upregulated	No significant change	No significant change	FALSE	FALSE
RPS7	ENSP00000495273	Monarch	HP:0000218	High palate	Upregulated	No significant change	No significant change	FALSE	FALSE
RPS7	ENSP00000495273	Monarch	HP:0000234	Abnormality of the head	Upregulated	No significant change	No significant change	FALSE	FALSE
RPS7	ENSP00000495273	Monarch	HP:0000240	Abnormality of skull size	Upregulated	No significant change	No significant change	FALSE	FALSE
RPS7	ENSP00000495273	Monarch	HP:0000252	Microcephaly	Upregulated	No significant change	No significant change	FALSE	FALSE
RPS7	ENSP00000495273	Monarch	HP:0000271	Abnormality of the face	Upregulated	No significant change	No significant change	FALSE	FALSE
RPS7	ENSP00000495273	Monarch	HP:0000277	Abnormal mandible morphology	Upregulated	No significant change	No significant change	FALSE	FALSE
RPS7	ENSP00000495273	Monarch	HP:0000286	Epicanthus	Upregulated	No significant change	No significant change	FALSE	FALSE
RPS7	ENSP00000495273	Monarch	HP:0000290	Abnormality of the forehead	Upregulated	No significant change	No significant change	FALSE	FALSE
RPS7	ENSP00000495273	Monarch	HP:0000294	Low anterior hairline	Upregulated	No significant change	No significant change	FALSE	FALSE
RPS7	ENSP00000495273	Monarch	HP:0000315	Abnormality of the orbital region	Upregulated	No significant change	No significant change	FALSE	FALSE
RPS7	ENSP00000495273	Monarch	HP:0000316	Hypertelorism	Upregulated	No significant change	No significant change	FALSE	FALSE
RPS7	ENSP00000495273	Monarch	HP:0000347	Micrognathia	Upregulated	No significant change	No significant change	FALSE	FALSE
RPS7	ENSP00000495273	Monarch	HP:0000356	Abnormality of the outer ear	Upregulated	No significant change	No significant change	FALSE	FALSE
RPS7	ENSP00000495273	Monarch	HP:0000357	Abnormal location of ears	Upregulated	No significant change	No significant change	FALSE	FALSE
RPS7	ENSP00000495273	Monarch	HP:0000366	Abnormality of the nose	Upregulated	No significant change	No significant change	FALSE	FALSE
RPS7	ENSP00000495273	Monarch	HP:0000369	Low-set ears	Upregulated	No significant change	No significant change	FALSE	FALSE
RPS7	ENSP00000495273	Monarch	HP:0000377	Abnormal pinna morphology	Upregulated	No significant change	No significant change	FALSE	FALSE
RPS7	ENSP00000495273	Monarch	HP:0000422	Abnormal nasal bridge morphology	Upregulated	No significant change	No significant change	FALSE	FALSE
RPS7	ENSP00000495273	Monarch	HP:0000431	Wide nasal bridge	Upregulated	No significant change	No significant change	FALSE	FALSE
RPS7	ENSP00000495273	Monarch	HP:0000464	Abnormality of the neck	Upregulated	No significant change	No significant change	FALSE	FALSE
RPS7	ENSP00000495273	Monarch	HP:0000465	Webbed neck	Upregulated	No significant change	No significant change	FALSE	FALSE
RPS7	ENSP00000495273	Monarch	HP:0000470	Short neck	Upregulated	No significant change	No significant change	FALSE	FALSE
RPS7	ENSP00000495273	Monarch	HP:0000478	Abnormality of the eye	Upregulated	No significant change	No significant change	FALSE	FALSE
RPS7	ENSP00000495273	Monarch	HP:0000486	Strabismus	Upregulated	No significant change	No significant change	FALSE	FALSE
RPS7	ENSP00000495273	Monarch	HP:0000492	Abnormal eyelid morphology	Upregulated	No significant change	No significant change	FALSE	FALSE
RPS7	ENSP00000495273	Monarch	HP:0000496	Abnormality of eye movement	Upregulated	No significant change	No significant change	FALSE	FALSE
RPS7	ENSP00000495273	Monarch	HP:0000501	Glaucoma	Upregulated	No significant change	No significant change	FALSE	FALSE
RPS7	ENSP00000495273	Monarch	HP:0000508	Ptosis	Upregulated	No significant change	No significant change	FALSE	FALSE
RPS7	ENSP00000495273	Monarch	HP:0000517	Abnormal lens morphology	Upregulated	No significant change	No significant change	FALSE	FALSE
RPS7	ENSP00000495273	Monarch	HP:0000518	Cataract	Upregulated	No significant change	No significant change	FALSE	FALSE
RPS7	ENSP00000495273	Monarch	HP:0000519	Developmental cataract	Upregulated	No significant change	No significant change	FALSE	FALSE
RPS7	ENSP00000495273	Monarch	HP:0000549	Abnormal conjugate eye movement	Upregulated	No significant change	No significant change	FALSE	FALSE
RPS7	ENSP00000495273	Monarch	HP:0000598	Abnormality of the ear	Upregulated	No significant change	No significant change	FALSE	FALSE
RPS7	ENSP00000495273	Monarch	HP:0000599	Abnormality of the frontal hairline	Upregulated	No significant change	No significant change	FALSE	FALSE
RPS7	ENSP00000495273	Monarch	HP:0000707	Abnormality of the nervous system	Upregulated	No significant change	No significant change	FALSE	FALSE
RPS7	ENSP00000495273	Monarch	HP:0000765	Abnormal thorax morphology	Upregulated	No significant change	No significant change	FALSE	FALSE
RPS7	ENSP00000495273	Monarch	HP:0000782	Abnormal scapula morphology	Upregulated	No significant change	No significant change	FALSE	FALSE
RPS7	ENSP00000495273	Monarch	HP:0000795	Abnormality of the urethra	Upregulated	No significant change	No significant change	FALSE	FALSE
RPS7	ENSP00000495273	Monarch	HP:0000811	Abnormal external genitalia	Upregulated	No significant change	No significant change	FALSE	FALSE
RPS7	ENSP00000495273	Monarch	HP:0000912	Sprengel anomaly	Upregulated	No significant change	No significant change	FALSE	FALSE
RPS7	ENSP00000495273	Monarch	HP:0000924	Abnormality of the skeletal system	Upregulated	No significant change	No significant change	FALSE	FALSE
RPS7	ENSP00000495273	Monarch	HP:0000925	Abnormality of the vertebral column	Upregulated	No significant change	No significant change	FALSE	FALSE
RPS7	ENSP00000495273	Monarch	HP:0000929	Abnormal skull morphology	Upregulated	No significant change	No significant change	FALSE	FALSE
RPS7	ENSP00000495273	Monarch	HP:0000951	Abnormality of the skin	Upregulated	No significant change	No significant change	FALSE	FALSE
RPS7	ENSP00000495273	Monarch	HP:0000969	Edema	Upregulated	No significant change	No significant change	FALSE	FALSE
RPS7	ENSP00000495273	Monarch	HP:0000980	Pallor	Upregulated	No significant change	No significant change	FALSE	FALSE
RPS7	ENSP00000495273	Monarch	HP:0001087	Developmental glaucoma	Upregulated	No significant change	No significant change	FALSE	FALSE
RPS7	ENSP00000495273	Monarch	HP:0001155	Abnormality of the hand	Upregulated	No significant change	No significant change	FALSE	FALSE
RPS7	ENSP00000495273	Monarch	HP:0001167	Abnormality of finger	Upregulated	No significant change	No significant change	FALSE	FALSE
RPS7	ENSP00000495273	Monarch	HP:0001172	Abnormal thumb morphology	Upregulated	No significant change	No significant change	FALSE	FALSE
RPS7	ENSP00000495273	Monarch	HP:0001197	Abnormality of prenatal development or birth	Upregulated	No significant change	No significant change	FALSE	FALSE
RPS7	ENSP00000495273	Monarch	HP:0001199	Triphalangeal thumb	Upregulated	No significant change	No significant change	FALSE	FALSE
RPS7	ENSP00000495273	Monarch	HP:0001227	Abnormality of the thenar eminence	Upregulated	No significant change	No significant change	FALSE	FALSE
RPS7	ENSP00000495273	Monarch	HP:0001254	Lethargy	Upregulated	No significant change	No significant change	FALSE	FALSE
RPS7	ENSP00000495273	Monarch	HP:0001421	Abnormality of the musculature of the hand	Upregulated	No significant change	No significant change	FALSE	FALSE
RPS7	ENSP00000495273	Monarch	HP:0001446	Abnormality of the musculature of the upper limbs	Upregulated	No significant change	No significant change	FALSE	FALSE
RPS7	ENSP00000495273	Monarch	HP:0001507	Growth abnormality	Upregulated	No significant change	No significant change	FALSE	FALSE
RPS7	ENSP00000495273	Monarch	HP:0001510	Growth delay	Upregulated	No significant change	No significant change	FALSE	FALSE
RPS7	ENSP00000495273	Monarch	HP:0001518	Small for gestational age	Upregulated	No significant change	No significant change	FALSE	FALSE
RPS7	ENSP00000495273	Monarch	HP:0001574	Abnormality of the integument	Upregulated	No significant change	No significant change	FALSE	FALSE
RPS7	ENSP00000495273	Monarch	HP:0001595	Abnormal hair morphology	Upregulated	No significant change	No significant change	FALSE	FALSE
RPS7	ENSP00000495273	Monarch	HP:0001626	Abnormality of the cardiovascular system	Upregulated	No significant change	No significant change	FALSE	FALSE
RPS7	ENSP00000495273	Monarch	HP:0001627	Abnormal heart morphology	Upregulated	No significant change	No significant change	FALSE	FALSE
RPS7	ENSP00000495273	Monarch	HP:0001629	Ventricular septal defect	Upregulated	No significant change	No significant change	FALSE	FALSE
RPS7	ENSP00000495273	Monarch	HP:0001631	Atrial septal defect	Upregulated	No significant change	No significant change	FALSE	FALSE
RPS7	ENSP00000495273	Monarch	HP:0001671	Abnormal cardiac septum morphology	Upregulated	No significant change	No significant change	FALSE	FALSE
RPS7	ENSP00000495273	Monarch	HP:0001679	Abnormal aortic morphology	Upregulated	No significant change	No significant change	FALSE	FALSE
RPS7	ENSP00000495273	Monarch	HP:0001680	Coarctation of aorta	Upregulated	No significant change	No significant change	FALSE	FALSE
RPS7	ENSP00000495273	Monarch	HP:0001713	Abnormal cardiac ventricle morphology	Upregulated	No significant change	No significant change	FALSE	FALSE
RPS7	ENSP00000495273	Monarch	HP:0001789	Hydrops fetalis	Upregulated	No significant change	No significant change	FALSE	FALSE
RPS7	ENSP00000495273	Monarch	HP:0001790	Nonimmune hydrops fetalis	Upregulated	No significant change	No significant change	FALSE	TRUE
RPS7	ENSP00000495273	Monarch	HP:0001871	Abnormality of blood and blood-forming tissues	Upregulated	No significant change	No significant change	FALSE	FALSE
RPS7	ENSP00000495273	Monarch	HP:0001872	Abnormality of thrombocytes	Upregulated	No significant change	No significant change	FALSE	FALSE
RPS7	ENSP00000495273	Monarch	HP:0001873	Thrombocytopenia	Upregulated	No significant change	No significant change	FALSE	FALSE
RPS7	ENSP00000495273	Monarch	HP:0001874	Abnormality of neutrophils	Upregulated	No significant change	No significant change	FALSE	TRUE
RPS7	ENSP00000495273	Monarch	HP:0001875	Neutropenia	Upregulated	No significant change	No significant change	FALSE	FALSE
RPS7	ENSP00000495273	Monarch	HP:0001877	Abnormal erythrocyte morphology	Upregulated	No significant change	No significant change	FALSE	FALSE
RPS7	ENSP00000495273	Monarch	HP:0001881	Abnormal leukocyte morphology	Upregulated	No significant change	No significant change	FALSE	TRUE
RPS7	ENSP00000495273	Monarch	HP:0001882	Leukopenia	Upregulated	No significant change	No significant change	FALSE	FALSE
RPS7	ENSP00000495273	Monarch	HP:0001894	Thrombocytosis	Upregulated	No significant change	No significant change	FALSE	FALSE
RPS7	ENSP00000495273	Monarch	HP:0001895	Normochromic anemia	Upregulated	No significant change	No significant change	FALSE	FALSE
RPS7	ENSP00000495273	Monarch	HP:0001896	Reticulocytopenia	Upregulated	No significant change	No significant change	FALSE	FALSE
RPS7	ENSP00000495273	Monarch	HP:0001903	Anemia	Upregulated	No significant change	No significant change	FALSE	FALSE
RPS7	ENSP00000495273	Monarch	HP:0001909	Leukemia	Upregulated	No significant change	No significant change	FALSE	FALSE
RPS7	ENSP00000495273	Monarch	HP:0001911	Abnormal granulocyte morphology	Upregulated	No significant change	No significant change	FALSE	TRUE
RPS7	ENSP00000495273	Monarch	HP:0001939	Abnormality of metabolism/homeostasis	Upregulated	No significant change	No significant change	FALSE	FALSE
RPS7	ENSP00000495273	Monarch	HP:0001965	Abnormal scalp morphology	Upregulated	No significant change	No significant change	FALSE	FALSE
RPS7	ENSP00000495273	Monarch	HP:0001972	Macrocytic anemia	Upregulated	No significant change	No significant change	FALSE	FALSE
RPS7	ENSP00000495273	Monarch	HP:0002011	Morphological central nervous system abnormality	Upregulated	No significant change	No significant change	FALSE	FALSE
RPS7	ENSP00000495273	Monarch	HP:0002060	Abnormal cerebral morphology	Upregulated	No significant change	No significant change	FALSE	FALSE
RPS7	ENSP00000495273	Monarch	HP:0002242	Abnormal intestine morphology	Upregulated	No significant change	No significant change	FALSE	FALSE
RPS7	ENSP00000495273	Monarch	HP:0002250	Abnormal large intestine morphology	Upregulated	No significant change	No significant change	FALSE	FALSE
RPS7	ENSP00000495273	Monarch	HP:0002488	Acute leukemia	Upregulated	No significant change	No significant change	FALSE	FALSE
RPS7	ENSP00000495273	Monarch	HP:0002597	Abnormality of the vasculature	Upregulated	No significant change	No significant change	FALSE	FALSE
RPS7	ENSP00000495273	Monarch	HP:0002664	Neoplasm	Upregulated	No significant change	No significant change	FALSE	FALSE
RPS7	ENSP00000495273	Monarch	HP:0002669	Osteosarcoma	Upregulated	No significant change	No significant change	FALSE	FALSE
RPS7	ENSP00000495273	Monarch	HP:0002672	Gastrointestinal carcinoma	Upregulated	No significant change	No significant change	FALSE	FALSE
RPS7	ENSP00000495273	Monarch	HP:0002715	Abnormality of the immune system	Upregulated	No significant change	No significant change	FALSE	TRUE
RPS7	ENSP00000495273	Monarch	HP:0002813	Abnormality of limb bone morphology	Upregulated	No significant change	No significant change	FALSE	FALSE
RPS7	ENSP00000495273	Monarch	HP:0002817	Abnormality of the upper limb	Upregulated	No significant change	No significant change	FALSE	FALSE
RPS7	ENSP00000495273	Monarch	HP:0002863	Myelodysplasia	Upregulated	No significant change	No significant change	FALSE	FALSE
RPS7	ENSP00000495273	Monarch	HP:0002977	Aplasia/Hypoplasia involving the central nervous system	Upregulated	No significant change	No significant change	FALSE	FALSE
RPS7	ENSP00000495273	Monarch	HP:0003011	Abnormality of the musculature	Upregulated	No significant change	No significant change	FALSE	FALSE
RPS7	ENSP00000495273	Monarch	HP:0003196	Short nose	Upregulated	No significant change	No significant change	FALSE	FALSE
RPS7	ENSP00000495273	Monarch	HP:0003319	Abnormality of the cervical spine	Upregulated	No significant change	No significant change	FALSE	FALSE
RPS7	ENSP00000495273	Monarch	HP:0004275	Duplication of hand bones	Upregulated	No significant change	No significant change	FALSE	FALSE
RPS7	ENSP00000495273	Monarch	HP:0004312	Abnormal reticulocyte morphology	Upregulated	No significant change	No significant change	FALSE	FALSE
RPS7	ENSP00000495273	Monarch	HP:0004322	Short stature	Upregulated	No significant change	No significant change	FALSE	FALSE
RPS7	ENSP00000495273	Monarch	HP:0004323	Abnormality of body weight	Upregulated	No significant change	No significant change	FALSE	FALSE
RPS7	ENSP00000495273	Monarch	HP:0004325	Decreased body weight	Upregulated	No significant change	No significant change	FALSE	FALSE
RPS7	ENSP00000495273	Monarch	HP:0004328	Abnormal anterior eye segment morphology	Upregulated	No significant change	No significant change	FALSE	FALSE
RPS7	ENSP00000495273	Monarch	HP:0004372	Reduced consciousness/confusion	Upregulated	No significant change	No significant change	FALSE	FALSE
RPS7	ENSP00000495273	Monarch	HP:0004377	Hematological neoplasm	Upregulated	No significant change	No significant change	FALSE	FALSE
RPS7	ENSP00000495273	Monarch	HP:0004808	Acute myeloid leukemia	Upregulated	No significant change	No significant change	FALSE	FALSE
RPS7	ENSP00000495273	Monarch	HP:0005105	Abnormal nasal morphology	Upregulated	No significant change	No significant change	FALSE	FALSE
RPS7	ENSP00000495273	Monarch	HP:0005120	Abnormal cardiac atrium morphology	Upregulated	No significant change	No significant change	FALSE	FALSE
RPS7	ENSP00000495273	Monarch	HP:0005280	Depressed nasal bridge	Upregulated	No significant change	No significant change	FALSE	FALSE
RPS7	ENSP00000495273	Monarch	HP:0005518	Increased mean corpuscular volume	Upregulated	No significant change	No significant change	FALSE	FALSE
RPS7	ENSP00000495273	Monarch	HP:0005532	Macrocytic dyserythropoietic anemia	Upregulated	No significant change	No significant change	FALSE	FALSE
RPS7	ENSP00000495273	Monarch	HP:0005918	Abnormal finger phalanx morphology	Upregulated	No significant change	No significant change	FALSE	FALSE
RPS7	ENSP00000495273	Monarch	HP:0005922	Abnormal hand morphology	Upregulated	No significant change	No significant change	FALSE	FALSE
RPS7	ENSP00000495273	Monarch	HP:0005927	Aplasia/hypoplasia involving bones of the hand	Upregulated	No significant change	No significant change	FALSE	FALSE
RPS7	ENSP00000495273	Monarch	HP:0006265	Aplasia/Hypoplasia of fingers	Upregulated	No significant change	No significant change	FALSE	FALSE
RPS7	ENSP00000495273	Monarch	HP:0006496	Aplasia/hypoplasia involving bones of the upper limbs	Upregulated	No significant change	No significant change	FALSE	FALSE
RPS7	ENSP00000495273	Monarch	HP:0006749	Malignant gastrointestinal tract tumors	Upregulated	No significant change	No significant change	FALSE	FALSE
RPS7	ENSP00000495273	Monarch	HP:0006758	Malignant genitourinary tract tumor	Upregulated	No significant change	No significant change	FALSE	FALSE
RPS7	ENSP00000495273	Monarch	HP:0007364	Aplasia/Hypoplasia of the cerebrum	Upregulated	No significant change	No significant change	FALSE	FALSE
RPS7	ENSP00000495273	Monarch	HP:0007378	Neoplasm of the gastrointestinal tract	Upregulated	No significant change	No significant change	FALSE	FALSE
RPS7	ENSP00000495273	Monarch	HP:0007379	Neoplasm of the genitourinary tract	Upregulated	No significant change	No significant change	FALSE	FALSE
RPS7	ENSP00000495273	Monarch	HP:0007700	Ocular anterior segment dysgenesis	Upregulated	No significant change	No significant change	FALSE	FALSE
RPS7	ENSP00000495273	Monarch	HP:0008551	Microtia	Upregulated	No significant change	No significant change	FALSE	FALSE
RPS7	ENSP00000495273	Monarch	HP:0008678	Renal hypoplasia/aplasia	Upregulated	No significant change	No significant change	FALSE	FALSE
RPS7	ENSP00000495273	Monarch	HP:0008771	Aplasia/Hypoplasia of the ear	Upregulated	No significant change	No significant change	FALSE	FALSE
RPS7	ENSP00000495273	Monarch	HP:0008772	Aplasia/Hypoplasia of the external ear	Upregulated	No significant change	No significant change	FALSE	FALSE
RPS7	ENSP00000495273	Monarch	HP:0009115	Aplasia/hypoplasia involving the skeleton	Upregulated	No significant change	No significant change	FALSE	FALSE
RPS7	ENSP00000495273	Monarch	HP:0009116	Aplasia/Hypoplasia involving bones of the skull	Upregulated	No significant change	No significant change	FALSE	FALSE
RPS7	ENSP00000495273	Monarch	HP:0009118	Aplasia/Hypoplasia of the mandible	Upregulated	No significant change	No significant change	FALSE	FALSE
RPS7	ENSP00000495273	Monarch	HP:0009121	Abnormal axial skeleton morphology	Upregulated	No significant change	No significant change	FALSE	FALSE
RPS7	ENSP00000495273	Monarch	HP:0009122	Aplasia/hypoplasia affecting bones of the axial skeleton	Upregulated	No significant change	No significant change	FALSE	FALSE
RPS7	ENSP00000495273	Monarch	HP:0009127	Abnormality of the musculature of the limbs	Upregulated	No significant change	No significant change	FALSE	FALSE
RPS7	ENSP00000495273	Monarch	HP:0009142	Duplication of bones involving the upper extremities	Upregulated	No significant change	No significant change	FALSE	FALSE
RPS7	ENSP00000495273	Monarch	HP:0009380	Aplasia of the fingers	Upregulated	No significant change	No significant change	FALSE	FALSE
RPS7	ENSP00000495273	Monarch	HP:0009381	Short finger	Upregulated	No significant change	No significant change	FALSE	FALSE
RPS7	ENSP00000495273	Monarch	HP:0009553	Abnormality of the hairline	Upregulated	No significant change	No significant change	FALSE	FALSE
RPS7	ENSP00000495273	Monarch	HP:0009601	Aplasia/Hypoplasia of the thumb	Upregulated	No significant change	No significant change	FALSE	FALSE
RPS7	ENSP00000495273	Monarch	HP:0009602	Abnormality of thumb phalanx	Upregulated	No significant change	No significant change	FALSE	FALSE
RPS7	ENSP00000495273	Monarch	HP:0009777	Absent thumb	Upregulated	No significant change	No significant change	FALSE	FALSE
RPS7	ENSP00000495273	Monarch	HP:0009778	Short thumb	Upregulated	No significant change	No significant change	FALSE	FALSE
RPS7	ENSP00000495273	Monarch	HP:0009815	Aplasia/hypoplasia of the extremities	Upregulated	No significant change	No significant change	FALSE	FALSE
RPS7	ENSP00000495273	Monarch	HP:0009942	Duplication of thumb phalanx	Upregulated	No significant change	No significant change	FALSE	FALSE
RPS7	ENSP00000495273	Monarch	HP:0009944	Partial duplication of thumb phalanx	Upregulated	No significant change	No significant change	FALSE	FALSE
RPS7	ENSP00000495273	Monarch	HP:0009997	Duplication of phalanx of hand	Upregulated	No significant change	No significant change	FALSE	FALSE
RPS7	ENSP00000495273	Monarch	HP:0009999	Partial duplication of the phalanx of hand	Upregulated	No significant change	No significant change	FALSE	FALSE
RPS7	ENSP00000495273	Monarch	HP:0010438	Abnormal ventricular septum morphology	Upregulated	No significant change	No significant change	FALSE	FALSE
RPS7	ENSP00000495273	Monarch	HP:0010461	Abnormality of the male genitalia	Upregulated	No significant change	No significant change	FALSE	FALSE
RPS7	ENSP00000495273	Monarch	HP:0010622	Neoplasm of the skeletal system	Upregulated	No significant change	No significant change	FALSE	FALSE
RPS7	ENSP00000495273	Monarch	HP:0010720	Abnormal hair pattern	Upregulated	No significant change	No significant change	FALSE	FALSE
RPS7	ENSP00000495273	Monarch	HP:0010935	Abnormality of the upper urinary tract	Upregulated	No significant change	No significant change	FALSE	FALSE
RPS7	ENSP00000495273	Monarch	HP:0010936	Abnormality of the lower urinary tract	Upregulated	No significant change	No significant change	FALSE	FALSE
RPS7	ENSP00000495273	Monarch	HP:0010972	Anemia of inadequate production	Upregulated	No significant change	No significant change	FALSE	FALSE
RPS7	ENSP00000495273	Monarch	HP:0010974	Abnormal myeloid leukocyte morphology	Upregulated	No significant change	No significant change	FALSE	TRUE
RPS7	ENSP00000495273	Monarch	HP:0010987	Abnormal cellular immune system morphology	Upregulated	No significant change	No significant change	FALSE	TRUE
RPS7	ENSP00000495273	Monarch	HP:0011004	Abnormal systemic arterial morphology	Upregulated	No significant change	No significant change	FALSE	FALSE
RPS7	ENSP00000495273	Monarch	HP:0011024	Abnormality of the gastrointestinal tract	Upregulated	No significant change	No significant change	FALSE	FALSE
RPS7	ENSP00000495273	Monarch	HP:0011032	Abnormality of fluid regulation	Upregulated	No significant change	No significant change	FALSE	FALSE
RPS7	ENSP00000495273	Monarch	HP:0011121	Abnormality of skin morphology	Upregulated	No significant change	No significant change	FALSE	FALSE
RPS7	ENSP00000495273	Monarch	HP:0011138	Abnormality of skin adnexa morphology	Upregulated	No significant change	No significant change	FALSE	FALSE
RPS7	ENSP00000495273	Monarch	HP:0011297	Abnormal digit morphology	Upregulated	No significant change	No significant change	FALSE	FALSE
RPS7	ENSP00000495273	Monarch	HP:0011339	Abnormality of upper lip vermillion	Upregulated	No significant change	No significant change	FALSE	FALSE
RPS7	ENSP00000495273	Monarch	HP:0011361	Congenital abnormal hair pattern	Upregulated	No significant change	No significant change	FALSE	FALSE
RPS7	ENSP00000495273	Monarch	HP:0011446	Abnormality of higher mental function	Upregulated	No significant change	No significant change	FALSE	FALSE
RPS7	ENSP00000495273	Monarch	HP:0011792	Neoplasm by histology	Upregulated	No significant change	No significant change	FALSE	FALSE
RPS7	ENSP00000495273	Monarch	HP:0011793	Neoplasm by anatomical site	Upregulated	No significant change	No significant change	FALSE	FALSE
RPS7	ENSP00000495273	Monarch	HP:0011805	Abnormal skeletal muscle morphology	Upregulated	No significant change	No significant change	FALSE	FALSE
RPS7	ENSP00000495273	Monarch	HP:0011821	Abnormal facial skeleton morphology	Upregulated	No significant change	No significant change	FALSE	FALSE
RPS7	ENSP00000495273	Monarch	HP:0011842	Abnormal skeletal morphology	Upregulated	No significant change	No significant change	FALSE	FALSE
RPS7	ENSP00000495273	Monarch	HP:0011844	Abnormal appendicular skeleton morphology	Upregulated	No significant change	No significant change	FALSE	FALSE
RPS7	ENSP00000495273	Monarch	HP:0011873	Abnormal platelet count	Upregulated	No significant change	No significant change	FALSE	FALSE
RPS7	ENSP00000495273	Monarch	HP:0011875	Abnormal platelet morphology	Upregulated	No significant change	No significant change	FALSE	FALSE
RPS7	ENSP00000495273	Monarch	HP:0011893	Abnormal leukocyte count	Upregulated	No significant change	No significant change	FALSE	TRUE
RPS7	ENSP00000495273	Monarch	HP:0011902	Abnormal hemoglobin	Upregulated	No significant change	No significant change	FALSE	FALSE
RPS7	ENSP00000495273	Monarch	HP:0011904	Persistence of hemoglobin F	Upregulated	No significant change	No significant change	FALSE	FALSE
RPS7	ENSP00000495273	Monarch	HP:0011927	Short digit	Upregulated	No significant change	No significant change	FALSE	FALSE
RPS7	ENSP00000495273	Monarch	HP:0011991	Abnormal neutrophil count	Upregulated	No significant change	No significant change	FALSE	TRUE
RPS7	ENSP00000495273	Monarch	HP:0011994	Abnormal atrial septum morphology	Upregulated	No significant change	No significant change	FALSE	FALSE
RPS7	ENSP00000495273	Monarch	HP:0012131	Abnormal number of erythroid precursors	Upregulated	No significant change	No significant change	FALSE	FALSE
RPS7	ENSP00000495273	Monarch	HP:0012133	Erythroid hypoplasia	Upregulated	No significant change	No significant change	FALSE	FALSE
RPS7	ENSP00000495273	Monarch	HP:0012210	Abnormal renal morphology	Upregulated	No significant change	No significant change	FALSE	FALSE
RPS7	ENSP00000495273	Monarch	HP:0012243	Abnormal reproductive system morphology	Upregulated	No significant change	No significant change	FALSE	FALSE
RPS7	ENSP00000495273	Monarch	HP:0012337	Abnormal homeostasis	Upregulated	No significant change	No significant change	FALSE	FALSE
RPS7	ENSP00000495273	Monarch	HP:0012372	Abnormal eye morphology	Upregulated	No significant change	No significant change	FALSE	FALSE
RPS7	ENSP00000495273	Monarch	HP:0012373	Abnormal eye physiology	Upregulated	No significant change	No significant change	FALSE	FALSE
RPS7	ENSP00000495273	Monarch	HP:0012379	Abnormal enzyme/coenzyme activity	Upregulated	No significant change	No significant change	FALSE	FALSE
RPS7	ENSP00000495273	Monarch	HP:0012410	Pure red cell aplasia	Upregulated	No significant change	No significant change	FALSE	FALSE
RPS7	ENSP00000495273	Monarch	HP:0012443	Abnormality of brain morphology	Upregulated	No significant change	No significant change	FALSE	FALSE
RPS7	ENSP00000495273	Monarch	HP:0012471	Thick vermilion border	Upregulated	No significant change	No significant change	FALSE	FALSE
RPS7	ENSP00000495273	Monarch	HP:0012638	Abnormal nervous system physiology	Upregulated	No significant change	No significant change	FALSE	FALSE
RPS7	ENSP00000495273	Monarch	HP:0012639	Abnormal nervous system morphology	Upregulated	No significant change	No significant change	FALSE	FALSE
RPS7	ENSP00000495273	Monarch	HP:0012718	Morphological abnormality of the gastrointestinal tract	Upregulated	No significant change	No significant change	FALSE	FALSE
RPS7	ENSP00000495273	Monarch	HP:0012758	Neurodevelopmental delay	Upregulated	No significant change	No significant change	FALSE	FALSE
RPS7	ENSP00000495273	Monarch	HP:0012759	Neurodevelopmental abnormality	Upregulated	No significant change	No significant change	FALSE	FALSE
RPS7	ENSP00000495273	Monarch	HP:0020118	Radial artery aplasia	Upregulated	No significant change	No significant change	FALSE	FALSE
RPS7	ENSP00000495273	Monarch	HP:0025015	Abnormal vascular morphology	Upregulated	No significant change	No significant change	FALSE	FALSE
RPS7	ENSP00000495273	Monarch	HP:0025031	Abnormality of the digestive system	Upregulated	No significant change	No significant change	FALSE	FALSE
RPS7	ENSP00000495273	Monarch	HP:0025033	Abnormality of digestive system morphology	Upregulated	No significant change	No significant change	FALSE	FALSE
RPS7	ENSP00000495273	Monarch	HP:0025065	Abnormal mean corpuscular volume	Upregulated	No significant change	No significant change	FALSE	FALSE
RPS7	ENSP00000495273	Monarch	HP:0025668	Abnormal neck morphology	Upregulated	No significant change	No significant change	FALSE	FALSE
RPS7	ENSP00000495273	Monarch	HP:0030270	Elevated red cell adenosine deaminase level	Upregulated	No significant change	No significant change	FALSE	FALSE
RPS7	ENSP00000495273	Monarch	HP:0030272	Abnormal erythrocyte enzyme level	Upregulated	No significant change	No significant change	FALSE	FALSE
RPS7	ENSP00000495273	Monarch	HP:0030669	Abnormal ocular adnexa morphology	Upregulated	No significant change	No significant change	FALSE	FALSE
RPS7	ENSP00000495273	Monarch	HP:0030680	Abnormality of cardiovascular system morphology	Upregulated	No significant change	No significant change	FALSE	FALSE
RPS7	ENSP00000495273	Monarch	HP:0030791	Abnormal jaw morphology	Upregulated	No significant change	No significant change	FALSE	FALSE
RPS7	ENSP00000495273	Monarch	HP:0030962	Abnormal morphology of the great vessels	Upregulated	No significant change	No significant change	FALSE	FALSE
RPS7	ENSP00000495273	Monarch	HP:0031640	Abnormal radial artery morphology	Upregulated	No significant change	No significant change	FALSE	FALSE
RPS7	ENSP00000495273	Monarch	HP:0031703	Abnormal ear morphology	Upregulated	No significant change	No significant change	FALSE	FALSE
RPS7	ENSP00000495273	Monarch	HP:0031816	Abnormal oral morphology	Upregulated	No significant change	No significant change	FALSE	FALSE
RPS7	ENSP00000495273	Monarch	HP:0032039	Abnormality of the ocular adnexa	Upregulated	No significant change	No significant change	FALSE	FALSE
RPS7	ENSP00000495273	Monarch	HP:0032076	Abnormal male urethral meatus morphology	Upregulated	No significant change	No significant change	FALSE	FALSE
RPS7	ENSP00000495273	Monarch	HP:0032251	Abnormal immune system morphology	Upregulated	No significant change	No significant change	FALSE	TRUE
RPS7	ENSP00000495273	Monarch	HP:0032309	Abnormal granulocyte count	Upregulated	No significant change	No significant change	FALSE	TRUE
RPS7	ENSP00000495273	Monarch	HP:0033127	Abnormality of the musculoskeletal system	Upregulated	No significant change	No significant change	FALSE	FALSE
RPS7	ENSP00000495273	Monarch	HP:0033353	Abnormal blood vessel morphology	Upregulated	No significant change	No significant change	FALSE	FALSE
RPS7	ENSP00000495273	Monarch	HP:0034057	Fetal anomaly	Upregulated	No significant change	No significant change	FALSE	FALSE
RPS7	ENSP00000495273	Monarch	HP:0034058	Abnormal fetal morphology	Upregulated	No significant change	No significant change	FALSE	FALSE
RPS7	ENSP00000495273	Monarch	HP:0040064	Abnormality of limbs	Upregulated	No significant change	No significant change	FALSE	FALSE
RPS7	ENSP00000495273	Monarch	HP:0040068	Abnormality of limb bone	Upregulated	No significant change	No significant change	FALSE	FALSE
RPS7	ENSP00000495273	Monarch	HP:0040195	Decreased head circumference	Upregulated	No significant change	No significant change	FALSE	FALSE
RPS7	ENSP00000495273	Monarch	HP:0040273	Adenocarcinoma of the intestines	Upregulated	No significant change	No significant change	FALSE	FALSE
RPS7	ENSP00000495273	Monarch	HP:0040275	Adenocarcinoma of the large intestine	Upregulated	No significant change	No significant change	FALSE	FALSE
RPS7	ENSP00000495273	Monarch	HP:0040276	Adenocarcinoma of the colon	Upregulated	No significant change	No significant change	FALSE	FALSE
RPS7	ENSP00000495273	Monarch	HP:0045060	Aplasia/hypoplasia involving bones of the extremities	Upregulated	No significant change	No significant change	FALSE	FALSE
RPS7	ENSP00000495273	Monarch	HP:0100037	Abnormality of the scalp hair	Upregulated	No significant change	No significant change	FALSE	FALSE
RPS7	ENSP00000495273	Monarch	HP:0100242	Sarcoma	Upregulated	No significant change	No significant change	FALSE	FALSE
RPS7	ENSP00000495273	Monarch	HP:0100273	Neoplasm of the colon	Upregulated	No significant change	No significant change	FALSE	FALSE
RPS7	ENSP00000495273	Monarch	HP:0100542	Abnormal localization of kidney	Upregulated	No significant change	No significant change	FALSE	FALSE
RPS7	ENSP00000495273	Monarch	HP:0100547	Abnormal forebrain morphology	Upregulated	No significant change	No significant change	FALSE	FALSE
RPS7	ENSP00000495273	Monarch	HP:0100627	Displacement of the urethral meatus	Upregulated	No significant change	No significant change	FALSE	FALSE
RPS7	ENSP00000495273	Monarch	HP:0100736	Abnormal soft palate morphology	Upregulated	No significant change	No significant change	FALSE	FALSE
RPS7	ENSP00000495273	Monarch	HP:0100834	Neoplasm of the large intestine	Upregulated	No significant change	No significant change	FALSE	FALSE
RPS7	ENSP00000495273	Monarch	HP:0100886	Abnormality of globe location	Upregulated	No significant change	No significant change	FALSE	FALSE
RPS7	ENSP00000495273	Monarch	HP:0410030	Cleft lip	Upregulated	No significant change	No significant change	FALSE	FALSE
RPS7	ENSP00000495273	UniProt Keywords	KW-0007	Acetylation	Upregulated	No significant change	No significant change	FALSE	FALSE
RPS7	ENSP00000495273	UniProt Keywords	KW-0206	Cytoskeleton	Upregulated	No significant change	No significant change	FALSE	FALSE
RPS7	ENSP00000495273	UniProt Keywords	KW-0687	Ribonucleoprotein	Upregulated	No significant change	No significant change	FALSE	FALSE
RPS7	ENSP00000495273	UniProt Keywords	KW-0689	Ribosomal protein	Upregulated	No significant change	No significant change	TRUE	FALSE
RPS7	ENSP00000495273	UniProt Keywords	KW-0832	Ubl conjugation	Upregulated	No significant change	No significant change	TRUE	FALSE
RPS7	ENSP00000495273	UniProt Keywords	KW-0963	Cytoplasm	Upregulated	No significant change	No significant change	TRUE	FALSE
RPS7	ENSP00000495273	UniProt Keywords	KW-1017	Isopeptide bond	Upregulated	No significant change	No significant change	FALSE	FALSE
RPS7	ENSP00000495273	UniProt Keywords	KW-1024	Diamond-Blackfan anemia	Upregulated	No significant change	No significant change	TRUE	FALSE
RPS7	ENSP00000495273	Pfam	PF01251	Ribosomal protein S7e	Upregulated	No significant change	No significant change	FALSE	FALSE
RPS7	ENSP00000495273	InterPro	IPR000554	Ribosomal protein S7e	Upregulated	No significant change	No significant change	FALSE	FALSE
RPS8	ENSP00000379888	GO Process	GO:0000462	Maturation of SSU-rRNA from tricistronic rRNA transcript (SSU-rRNA, 5.8S rRNA, LSU-rRNA)	Upregulated	No significant change	No significant change	FALSE	FALSE
RPS8	ENSP00000379888	GO Process	GO:0002181	Cytoplasmic translation	Upregulated	No significant change	No significant change	TRUE	FALSE
RPS8	ENSP00000379888	GO Process	GO:0006139	Nucleobase-containing compound metabolic process	Upregulated	No significant change	No significant change	FALSE	FALSE
RPS8	ENSP00000379888	GO Process	GO:0006364	rRNA processing	Upregulated	No significant change	No significant change	FALSE	FALSE
RPS8	ENSP00000379888	GO Process	GO:0006396	RNA processing	Upregulated	No significant change	No significant change	FALSE	FALSE
RPS8	ENSP00000379888	GO Process	GO:0006412	Translation	Upregulated	No significant change	No significant change	TRUE	FALSE
RPS8	ENSP00000379888	GO Process	GO:0006518	Peptide metabolic process	Upregulated	No significant change	No significant change	FALSE	FALSE
RPS8	ENSP00000379888	GO Process	GO:0006725	Cellular aromatic compound metabolic process	Upregulated	No significant change	No significant change	FALSE	FALSE
RPS8	ENSP00000379888	GO Process	GO:0006807	Nitrogen compound metabolic process	Upregulated	No significant change	No significant change	FALSE	FALSE
RPS8	ENSP00000379888	GO Process	GO:0008152	Metabolic process	Upregulated	No significant change	No significant change	FALSE	FALSE
RPS8	ENSP00000379888	GO Process	GO:0009058	Biosynthetic process	Upregulated	No significant change	No significant change	FALSE	FALSE
RPS8	ENSP00000379888	GO Process	GO:0009059	Macromolecule biosynthetic process	Upregulated	No significant change	No significant change	FALSE	FALSE
RPS8	ENSP00000379888	GO Process	GO:0009987	Cellular process	Upregulated	No significant change	No significant change	FALSE	FALSE
RPS8	ENSP00000379888	GO Process	GO:0010467	Gene expression	Upregulated	No significant change	No significant change	FALSE	FALSE
RPS8	ENSP00000379888	GO Process	GO:0016070	RNA metabolic process	Upregulated	No significant change	No significant change	FALSE	FALSE
RPS8	ENSP00000379888	GO Process	GO:0016072	rRNA metabolic process	Upregulated	No significant change	No significant change	FALSE	FALSE
RPS8	ENSP00000379888	GO Process	GO:0019538	Protein metabolic process	Upregulated	No significant change	No significant change	FALSE	FALSE
RPS8	ENSP00000379888	GO Process	GO:0022613	Ribonucleoprotein complex biogenesis	Upregulated	No significant change	No significant change	FALSE	FALSE
RPS8	ENSP00000379888	GO Process	GO:0030490	Maturation of SSU-rRNA	Upregulated	No significant change	No significant change	FALSE	FALSE
RPS8	ENSP00000379888	GO Process	GO:0034470	ncRNA processing	Upregulated	No significant change	No significant change	FALSE	FALSE
RPS8	ENSP00000379888	GO Process	GO:0034641	Cellular nitrogen compound metabolic process	Upregulated	No significant change	No significant change	FALSE	FALSE
RPS8	ENSP00000379888	GO Process	GO:0034645	Cellular macromolecule biosynthetic process	Upregulated	No significant change	No significant change	TRUE	FALSE
RPS8	ENSP00000379888	GO Process	GO:0034660	ncRNA metabolic process	Upregulated	No significant change	No significant change	FALSE	FALSE
RPS8	ENSP00000379888	GO Process	GO:0042254	Ribosome biogenesis	Upregulated	No significant change	No significant change	FALSE	FALSE
RPS8	ENSP00000379888	GO Process	GO:0042274	Ribosomal small subunit biogenesis	Upregulated	No significant change	No significant change	FALSE	FALSE
RPS8	ENSP00000379888	GO Process	GO:0043043	Peptide biosynthetic process	Upregulated	No significant change	No significant change	FALSE	FALSE
RPS8	ENSP00000379888	GO Process	GO:0043170	Macromolecule metabolic process	Upregulated	No significant change	No significant change	FALSE	FALSE
RPS8	ENSP00000379888	GO Process	GO:0043603	Cellular amide metabolic process	Upregulated	No significant change	No significant change	FALSE	FALSE
RPS8	ENSP00000379888	GO Process	GO:0043604	Amide biosynthetic process	Upregulated	No significant change	No significant change	FALSE	FALSE
RPS8	ENSP00000379888	GO Process	GO:0044085	Cellular component biogenesis	Upregulated	No significant change	No significant change	FALSE	FALSE
RPS8	ENSP00000379888	GO Process	GO:0044237	Cellular metabolic process	Upregulated	No significant change	No significant change	FALSE	FALSE
RPS8	ENSP00000379888	GO Process	GO:0044238	Primary metabolic process	Upregulated	No significant change	No significant change	FALSE	FALSE
RPS8	ENSP00000379888	GO Process	GO:0044249	Cellular biosynthetic process	Upregulated	No significant change	No significant change	FALSE	FALSE
RPS8	ENSP00000379888	GO Process	GO:0044260	Cellular macromolecule metabolic process	Upregulated	No significant change	No significant change	FALSE	FALSE
RPS8	ENSP00000379888	GO Process	GO:0044271	Cellular nitrogen compound biosynthetic process	Upregulated	No significant change	No significant change	FALSE	FALSE
RPS8	ENSP00000379888	GO Process	GO:0046483	Heterocycle metabolic process	Upregulated	No significant change	No significant change	FALSE	FALSE
RPS8	ENSP00000379888	GO Process	GO:0071704	Organic substance metabolic process	Upregulated	No significant change	No significant change	FALSE	FALSE
RPS8	ENSP00000379888	GO Process	GO:0071840	Cellular component organization or biogenesis	Upregulated	No significant change	No significant change	FALSE	FALSE
RPS8	ENSP00000379888	GO Process	GO:0090304	Nucleic acid metabolic process	Upregulated	No significant change	No significant change	FALSE	FALSE
RPS8	ENSP00000379888	GO Process	GO:1901360	Organic cyclic compound metabolic process	Upregulated	No significant change	No significant change	FALSE	FALSE
RPS8	ENSP00000379888	GO Process	GO:1901564	Organonitrogen compound metabolic process	Upregulated	No significant change	No significant change	FALSE	FALSE
RPS8	ENSP00000379888	GO Process	GO:1901566	Organonitrogen compound biosynthetic process	Upregulated	No significant change	No significant change	FALSE	FALSE
RPS8	ENSP00000379888	GO Process	GO:1901576	Organic substance biosynthetic process	Upregulated	No significant change	No significant change	FALSE	FALSE
RPS8	ENSP00000379888	GO Function	GO:0003676	Nucleic acid binding	Upregulated	No significant change	No significant change	FALSE	FALSE
RPS8	ENSP00000379888	GO Function	GO:0003723	RNA binding	Upregulated	No significant change	No significant change	FALSE	FALSE
RPS8	ENSP00000379888	GO Function	GO:0003735	Structural constituent of ribosome	Upregulated	No significant change	No significant change	TRUE	FALSE
RPS8	ENSP00000379888	GO Function	GO:0005198	Structural molecule activity	Upregulated	No significant change	No significant change	TRUE	FALSE
RPS8	ENSP00000379888	GO Function	GO:0005488	Binding	Upregulated	No significant change	No significant change	FALSE	FALSE
RPS8	ENSP00000379888	GO Function	GO:0097159	Organic cyclic compound binding	Upregulated	No significant change	No significant change	FALSE	FALSE
RPS8	ENSP00000379888	GO Function	GO:1901363	Heterocyclic compound binding	Upregulated	No significant change	No significant change	FALSE	FALSE
RPS8	ENSP00000379888	GO Component	GO:0005576	Extracellular region	Upregulated	No significant change	No significant change	FALSE	FALSE
RPS8	ENSP00000379888	GO Component	GO:0005615	Extracellular space	Upregulated	No significant change	No significant change	FALSE	FALSE
RPS8	ENSP00000379888	GO Component	GO:0005622	Intracellular anatomical structure	Upregulated	No significant change	No significant change	FALSE	FALSE
RPS8	ENSP00000379888	GO Component	GO:0005634	Nucleus	Upregulated	No significant change	No significant change	FALSE	FALSE
RPS8	ENSP00000379888	GO Component	GO:0005654	Nucleoplasm	Upregulated	No significant change	No significant change	FALSE	FALSE
RPS8	ENSP00000379888	GO Component	GO:0005737	Cytoplasm	Upregulated	No significant change	No significant change	TRUE	FALSE
RPS8	ENSP00000379888	GO Component	GO:0005783	Endoplasmic reticulum	Upregulated	No significant change	No significant change	FALSE	FALSE
RPS8	ENSP00000379888	GO Component	GO:0005829	Cytosol	Upregulated	No significant change	No significant change	TRUE	FALSE
RPS8	ENSP00000379888	GO Component	GO:0005840	Ribosome	Upregulated	No significant change	No significant change	TRUE	FALSE
RPS8	ENSP00000379888	GO Component	GO:0005925	Focal adhesion	Upregulated	No significant change	No significant change	FALSE	FALSE
RPS8	ENSP00000379888	GO Component	GO:0012505	Endomembrane system	Upregulated	No significant change	No significant change	FALSE	FALSE
RPS8	ENSP00000379888	GO Component	GO:0015935	Small ribosomal subunit	Upregulated	No significant change	No significant change	FALSE	FALSE
RPS8	ENSP00000379888	GO Component	GO:0016020	Membrane	Upregulated	No significant change	No significant change	FALSE	FALSE
RPS8	ENSP00000379888	GO Component	GO:0022626	Cytosolic ribosome	Upregulated	No significant change	No significant change	TRUE	FALSE
RPS8	ENSP00000379888	GO Component	GO:0022627	Cytosolic small ribosomal subunit	Upregulated	No significant change	No significant change	TRUE	FALSE
RPS8	ENSP00000379888	GO Component	GO:0030054	Cell junction	Upregulated	No significant change	No significant change	FALSE	FALSE
RPS8	ENSP00000379888	GO Component	GO:0030055	Cell-substrate junction	Upregulated	No significant change	No significant change	FALSE	FALSE
RPS8	ENSP00000379888	GO Component	GO:0031974	Membrane-enclosed lumen	Upregulated	No significant change	No significant change	FALSE	FALSE
RPS8	ENSP00000379888	GO Component	GO:0031981	Nuclear lumen	Upregulated	No significant change	No significant change	FALSE	FALSE
RPS8	ENSP00000379888	GO Component	GO:0031982	Vesicle	Upregulated	No significant change	No significant change	TRUE	FALSE
RPS8	ENSP00000379888	GO Component	GO:0032991	Protein-containing complex	Upregulated	No significant change	No significant change	FALSE	FALSE
RPS8	ENSP00000379888	GO Component	GO:0043226	Organelle	Upregulated	No significant change	No significant change	FALSE	FALSE
RPS8	ENSP00000379888	GO Component	GO:0043227	Membrane-bounded organelle	Upregulated	No significant change	No significant change	FALSE	FALSE
RPS8	ENSP00000379888	GO Component	GO:0043228	Non-membrane-bounded organelle	Upregulated	No significant change	No significant change	FALSE	FALSE
RPS8	ENSP00000379888	GO Component	GO:0043229	Intracellular organelle	Upregulated	No significant change	No significant change	FALSE	FALSE
RPS8	ENSP00000379888	GO Component	GO:0043230	Extracellular organelle	Upregulated	No significant change	No significant change	FALSE	FALSE
RPS8	ENSP00000379888	GO Component	GO:0043231	Intracellular membrane-bounded organelle	Upregulated	No significant change	No significant change	FALSE	FALSE
RPS8	ENSP00000379888	GO Component	GO:0043232	Intracellular non-membrane-bounded organelle	Upregulated	No significant change	No significant change	FALSE	FALSE
RPS8	ENSP00000379888	GO Component	GO:0043233	Organelle lumen	Upregulated	No significant change	No significant change	FALSE	FALSE
RPS8	ENSP00000379888	GO Component	GO:0044391	Ribosomal subunit	Upregulated	No significant change	No significant change	TRUE	FALSE
RPS8	ENSP00000379888	GO Component	GO:0065010	Extracellular membrane-bounded organelle	Upregulated	No significant change	No significant change	FALSE	FALSE
RPS8	ENSP00000379888	GO Component	GO:0070013	Intracellular organelle lumen	Upregulated	No significant change	No significant change	FALSE	FALSE
RPS8	ENSP00000379888	GO Component	GO:0070062	Extracellular exosome	Upregulated	No significant change	No significant change	TRUE	FALSE
RPS8	ENSP00000379888	GO Component	GO:0070161	Anchoring junction	Upregulated	No significant change	No significant change	FALSE	FALSE
RPS8	ENSP00000379888	GO Component	GO:0110165	Cellular anatomical entity	Upregulated	No significant change	No significant change	FALSE	FALSE
RPS8	ENSP00000379888	GO Component	GO:1903561	Extracellular vesicle	Upregulated	No significant change	No significant change	FALSE	FALSE
RPS8	ENSP00000379888	GO Component	GO:1990904	Ribonucleoprotein complex	Upregulated	No significant change	No significant change	TRUE	FALSE
RPS8	ENSP00000379888	KEGG	hsa03010	Ribosome	Upregulated	No significant change	No significant change	TRUE	FALSE
RPS8	ENSP00000379888	Reactome	HSA-1266738	Developmental Biology	Upregulated	No significant change	No significant change	TRUE	FALSE
RPS8	ENSP00000379888	Reactome	HSA-1430728	Metabolism	Upregulated	No significant change	No significant change	FALSE	FALSE
RPS8	ENSP00000379888	Reactome	HSA-156827	L13a-mediated translational silencing of Ceruloplasmin expression	Upregulated	No significant change	No significant change	TRUE	FALSE
RPS8	ENSP00000379888	Reactome	HSA-156842	Eukaryotic Translation Elongation	Upregulated	No significant change	No significant change	TRUE	FALSE
RPS8	ENSP00000379888	Reactome	HSA-156902	Peptide chain elongation	Upregulated	No significant change	No significant change	TRUE	FALSE
RPS8	ENSP00000379888	Reactome	HSA-1643685	Disease	Upregulated	No significant change	No significant change	TRUE	FALSE
RPS8	ENSP00000379888	Reactome	HSA-168255	Influenza Infection	Upregulated	No significant change	No significant change	FALSE	TRUE
RPS8	ENSP00000379888	Reactome	HSA-168273	Influenza Viral RNA Transcription and Replication	Upregulated	No significant change	No significant change	FALSE	TRUE
RPS8	ENSP00000379888	Reactome	HSA-1799339	SRP-dependent cotranslational protein targeting to membrane	Upregulated	No significant change	No significant change	TRUE	FALSE
RPS8	ENSP00000379888	Reactome	HSA-192823	Viral mRNA Translation	Upregulated	No significant change	No significant change	TRUE	TRUE
RPS8	ENSP00000379888	Reactome	HSA-2262752	Cellular responses to stress	Upregulated	No significant change	No significant change	TRUE	FALSE
RPS8	ENSP00000379888	Reactome	HSA-2408522	Selenoamino acid metabolism	Upregulated	No significant change	No significant change	FALSE	FALSE
RPS8	ENSP00000379888	Reactome	HSA-2408557	Selenocysteine synthesis	Upregulated	No significant change	No significant change	TRUE	FALSE
RPS8	ENSP00000379888	Reactome	HSA-376176	Signaling by ROBO receptors	Upregulated	No significant change	No significant change	FALSE	FALSE
RPS8	ENSP00000379888	Reactome	HSA-392499	Metabolism of proteins	Upregulated	No significant change	No significant change	TRUE	FALSE
RPS8	ENSP00000379888	Reactome	HSA-422475	Axon guidance	Upregulated	No significant change	No significant change	TRUE	FALSE
RPS8	ENSP00000379888	Reactome	HSA-5663205	Infectious disease	Upregulated	No significant change	No significant change	TRUE	TRUE
RPS8	ENSP00000379888	Reactome	HSA-6791226	Major pathway of rRNA processing in the nucleolus and cytosol	Upregulated	No significant change	No significant change	TRUE	FALSE
RPS8	ENSP00000379888	Reactome	HSA-71291	Metabolism of amino acids and derivatives	Upregulated	No significant change	No significant change	TRUE	FALSE
RPS8	ENSP00000379888	Reactome	HSA-72312	rRNA processing	Upregulated	No significant change	No significant change	FALSE	FALSE
RPS8	ENSP00000379888	Reactome	HSA-72613	Eukaryotic Translation Initiation	Upregulated	No significant change	No significant change	FALSE	FALSE
RPS8	ENSP00000379888	Reactome	HSA-72649	Translation initiation complex formation	Upregulated	No significant change	No significant change	TRUE	FALSE
RPS8	ENSP00000379888	Reactome	HSA-72662	Activation of the mRNA upon binding of the cap-binding complex and eIFs, and subsequent binding to 43S	Upregulated	No significant change	No significant change	FALSE	FALSE
RPS8	ENSP00000379888	Reactome	HSA-72689	Formation of a pool of free 40S subunits	Upregulated	No significant change	No significant change	TRUE	FALSE
RPS8	ENSP00000379888	Reactome	HSA-72695	Formation of the ternary complex, and subsequently, the 43S complex	Upregulated	No significant change	No significant change	TRUE	FALSE
RPS8	ENSP00000379888	Reactome	HSA-72702	Ribosomal scanning and start codon recognition	Upregulated	No significant change	No significant change	TRUE	FALSE
RPS8	ENSP00000379888	Reactome	HSA-72706	GTP hydrolysis and joining of the 60S ribosomal subunit	Upregulated	No significant change	No significant change	TRUE	FALSE
RPS8	ENSP00000379888	Reactome	HSA-72737	Cap-dependent Translation Initiation	Upregulated	No significant change	No significant change	FALSE	FALSE
RPS8	ENSP00000379888	Reactome	HSA-72764	Eukaryotic Translation Termination	Upregulated	No significant change	No significant change	TRUE	FALSE
RPS8	ENSP00000379888	Reactome	HSA-72766	Translation	Upregulated	No significant change	No significant change	TRUE	FALSE
RPS8	ENSP00000379888	Reactome	HSA-8868773	rRNA processing in the nucleus and cytosol	Upregulated	No significant change	No significant change	FALSE	FALSE
RPS8	ENSP00000379888	Reactome	HSA-8953854	Metabolism of RNA	Upregulated	No significant change	No significant change	FALSE	FALSE
RPS8	ENSP00000379888	Reactome	HSA-8953897	Cellular responses to stimuli	Upregulated	No significant change	No significant change	FALSE	FALSE
RPS8	ENSP00000379888	Reactome	HSA-9010553	Regulation of expression of SLITs and ROBOs	Upregulated	No significant change	No significant change	TRUE	FALSE
RPS8	ENSP00000379888	Reactome	HSA-927802	Nonsense-Mediated Decay (NMD)	Upregulated	No significant change	No significant change	FALSE	FALSE
RPS8	ENSP00000379888	Reactome	HSA-9633012	Response of EIF2AK4 (GCN2) to amino acid deficiency	Upregulated	No significant change	No significant change	TRUE	FALSE
RPS8	ENSP00000379888	Reactome	HSA-9675108	Nervous system development	Upregulated	No significant change	No significant change	FALSE	FALSE
RPS8	ENSP00000379888	Reactome	HSA-9678108	SARS-CoV-1 Infection	Upregulated	No significant change	No significant change	FALSE	TRUE
RPS8	ENSP00000379888	Reactome	HSA-9679506	SARS-CoV Infections	Upregulated	No significant change	No significant change	FALSE	TRUE
RPS8	ENSP00000379888	Reactome	HSA-9692914	SARS-CoV-1-host interactions	Upregulated	No significant change	No significant change	FALSE	TRUE
RPS8	ENSP00000379888	Reactome	HSA-9694516	SARS-CoV-2 Infection	Upregulated	No significant change	No significant change	TRUE	TRUE
RPS8	ENSP00000379888	Reactome	HSA-9705683	SARS-CoV-2-host interactions	Upregulated	No significant change	No significant change	TRUE	TRUE
RPS8	ENSP00000379888	Reactome	HSA-9711097	Cellular response to starvation	Upregulated	No significant change	No significant change	FALSE	FALSE
RPS8	ENSP00000379888	Reactome	HSA-9735869	SARS-CoV-1 modulates host translation machinery	Upregulated	No significant change	No significant change	TRUE	TRUE
RPS8	ENSP00000379888	Reactome	HSA-9754678	SARS-CoV-2 modulates host translation machinery	Upregulated	No significant change	No significant change	TRUE	TRUE
RPS8	ENSP00000379888	Reactome	HSA-975956	Nonsense Mediated Decay (NMD) independent of the Exon Junction Complex (EJC)	Upregulated	No significant change	No significant change	TRUE	FALSE
RPS8	ENSP00000379888	Reactome	HSA-975957	Nonsense Mediated Decay (NMD) enhanced by the Exon Junction Complex (EJC)	Upregulated	No significant change	No significant change	TRUE	FALSE
RPS8	ENSP00000379888	WikiPathways	WP477	Cytoplasmic ribosomal proteins	Upregulated	No significant change	No significant change	TRUE	FALSE
RPS8	ENSP00000379888	TISSUES	BTO:0000000	Tissues, cell types and enzyme sources	Upregulated	No significant change	No significant change	FALSE	FALSE
RPS8	ENSP00000379888	TISSUES	BTO:0000032	Colonic adenocarcinoma cell	Upregulated	No significant change	No significant change	FALSE	FALSE
RPS8	ENSP00000379888	TISSUES	BTO:0000035	Colorectal adenocarcinoma cell	Upregulated	No significant change	No significant change	FALSE	FALSE
RPS8	ENSP00000379888	TISSUES	BTO:0000042	Animal	Upregulated	No significant change	No significant change	FALSE	FALSE
RPS8	ENSP00000379888	TISSUES	BTO:0000058	Alimentary canal	Upregulated	No significant change	No significant change	FALSE	FALSE
RPS8	ENSP00000379888	TISSUES	BTO:0000080	Male reproductive gland	Upregulated	No significant change	No significant change	FALSE	FALSE
RPS8	ENSP00000379888	TISSUES	BTO:0000081	Reproductive system	Upregulated	No significant change	No significant change	FALSE	FALSE
RPS8	ENSP00000379888	TISSUES	BTO:0000082	Male reproductive system	Upregulated	No significant change	No significant change	FALSE	FALSE
RPS8	ENSP00000379888	TISSUES	BTO:0000083	Female reproductive system	Upregulated	No significant change	No significant change	FALSE	FALSE
RPS8	ENSP00000379888	TISSUES	BTO:0000088	Cardiovascular system	Upregulated	No significant change	No significant change	FALSE	FALSE
RPS8	ENSP00000379888	TISSUES	BTO:0000089	Blood	Upregulated	No significant change	No significant change	TRUE	FALSE
RPS8	ENSP00000379888	TISSUES	BTO:0000142	Brain	Upregulated	No significant change	No significant change	FALSE	FALSE
RPS8	ENSP00000379888	TISSUES	BTO:0000174	Embryonic structure	Upregulated	No significant change	No significant change	FALSE	FALSE
RPS8	ENSP00000379888	TISSUES	BTO:0000176	Carcinoma cell	Upregulated	No significant change	No significant change	FALSE	FALSE
RPS8	ENSP00000379888	TISSUES	BTO:0000193	Rectal cancer cell	Upregulated	No significant change	No significant change	FALSE	FALSE
RPS8	ENSP00000379888	TISSUES	BTO:0000202	Sense organ	Upregulated	No significant change	No significant change	TRUE	FALSE
RPS8	ENSP00000379888	TISSUES	BTO:0000203	Respiratory system	Upregulated	No significant change	No significant change	TRUE	FALSE
RPS8	ENSP00000379888	TISSUES	BTO:0000227	Central nervous system	Upregulated	No significant change	No significant change	FALSE	FALSE
RPS8	ENSP00000379888	TISSUES	BTO:0000254	Female reproductive gland	Upregulated	No significant change	No significant change	FALSE	FALSE
RPS8	ENSP00000379888	TISSUES	BTO:0000282	Head	Upregulated	No significant change	No significant change	FALSE	FALSE
RPS8	ENSP00000379888	TISSUES	BTO:0000284	Organism form	Upregulated	No significant change	No significant change	FALSE	FALSE
RPS8	ENSP00000379888	TISSUES	BTO:0000345	Digestive gland	Upregulated	No significant change	No significant change	TRUE	FALSE
RPS8	ENSP00000379888	TISSUES	BTO:0000415	Epithelioma cell	Upregulated	No significant change	No significant change	FALSE	FALSE
RPS8	ENSP00000379888	TISSUES	BTO:0000439	Eye	Upregulated	No significant change	No significant change	FALSE	FALSE
RPS8	ENSP00000379888	TISSUES	BTO:0000449	Fetus	Upregulated	No significant change	No significant change	FALSE	FALSE
RPS8	ENSP00000379888	TISSUES	BTO:0000511	Gastrointestinal tract	Upregulated	No significant change	No significant change	FALSE	FALSE
RPS8	ENSP00000379888	TISSUES	BTO:0000522	Gland	Upregulated	No significant change	No significant change	FALSE	FALSE
RPS8	ENSP00000379888	TISSUES	BTO:0000570	Hematopoietic system	Upregulated	No significant change	No significant change	TRUE	FALSE
RPS8	ENSP00000379888	TISSUES	BTO:0000574	Hematopoietic cell	Upregulated	No significant change	No significant change	FALSE	FALSE
RPS8	ENSP00000379888	TISSUES	BTO:0000580	Blood cancer cell	Upregulated	No significant change	No significant change	FALSE	FALSE
RPS8	ENSP00000379888	TISSUES	BTO:0000586	Colonic cancer cell	Upregulated	No significant change	No significant change	FALSE	FALSE
RPS8	ENSP00000379888	TISSUES	BTO:0000604	Adenocarcinoma cell	Upregulated	No significant change	No significant change	FALSE	FALSE
RPS8	ENSP00000379888	TISSUES	BTO:0000634	Integument	Upregulated	No significant change	No significant change	TRUE	FALSE
RPS8	ENSP00000379888	TISSUES	BTO:0000751	Leukocyte	Upregulated	No significant change	No significant change	TRUE	TRUE
RPS8	ENSP00000379888	TISSUES	BTO:0000753	Lymphoid tissue	Upregulated	No significant change	No significant change	TRUE	FALSE
RPS8	ENSP00000379888	TISSUES	BTO:0000759	Liver	Upregulated	No significant change	No significant change	TRUE	FALSE
RPS8	ENSP00000379888	TISSUES	BTO:0000763	Lung	Upregulated	No significant change	No significant change	TRUE	FALSE
RPS8	ENSP00000379888	TISSUES	BTO:0000772	Lymphoblast	Upregulated	No significant change	No significant change	TRUE	FALSE
RPS8	ENSP00000379888	TISSUES	BTO:0000775	Lymphocyte	Upregulated	No significant change	No significant change	TRUE	TRUE
RPS8	ENSP00000379888	TISSUES	BTO:0000988	Pancreas	Upregulated	No significant change	No significant change	TRUE	FALSE
RPS8	ENSP00000379888	TISSUES	BTO:0001078	Placenta	Upregulated	No significant change	No significant change	FALSE	FALSE
RPS8	ENSP00000379888	TISSUES	BTO:0001096	Lymphoid cell	Upregulated	No significant change	No significant change	FALSE	FALSE
RPS8	ENSP00000379888	TISSUES	BTO:0001129	Prostate gland	Upregulated	No significant change	No significant change	TRUE	FALSE
RPS8	ENSP00000379888	TISSUES	BTO:0001253	Skin	Upregulated	No significant change	No significant change	TRUE	FALSE
RPS8	ENSP00000379888	TISSUES	BTO:0001271	Leukemia cell	Upregulated	No significant change	No significant change	FALSE	FALSE
RPS8	ENSP00000379888	TISSUES	BTO:0001424	Uterus	Upregulated	No significant change	No significant change	FALSE	FALSE
RPS8	ENSP00000379888	TISSUES	BTO:0001484	Nervous system	Upregulated	No significant change	No significant change	FALSE	FALSE
RPS8	ENSP00000379888	TISSUES	BTO:0001488	Endocrine gland	Upregulated	No significant change	No significant change	FALSE	FALSE
RPS8	ENSP00000379888	TISSUES	BTO:0001489	Whole body	Upregulated	No significant change	No significant change	TRUE	FALSE
RPS8	ENSP00000379888	TISSUES	BTO:0001491	Viscus	Upregulated	No significant change	No significant change	TRUE	FALSE
RPS8	ENSP00000379888	TISSUES	BTO:0001533	Gastrointestinal cancer cell	Upregulated	No significant change	No significant change	FALSE	FALSE
RPS8	ENSP00000379888	TISSUES	BTO:0003091	Urogenital system	Upregulated	No significant change	No significant change	FALSE	FALSE
RPS8	ENSP00000379888	TISSUES	BTO:0003096	Internal male genital organ	Upregulated	No significant change	No significant change	FALSE	FALSE
RPS8	ENSP00000379888	TISSUES	BTO:0003099	Internal female genital organ	Upregulated	No significant change	No significant change	FALSE	FALSE
RPS8	ENSP00000379888	TISSUES	BTO:0005810	Immune system	Upregulated	No significant change	No significant change	TRUE	TRUE
RPS8	ENSP00000379888	COMPARTMENTS	GOCC:0005622	Intracellular	Upregulated	No significant change	No significant change	FALSE	FALSE
RPS8	ENSP00000379888	COMPARTMENTS	GOCC:0005737	Cytoplasm	Upregulated	No significant change	No significant change	TRUE	FALSE
RPS8	ENSP00000379888	COMPARTMENTS	GOCC:0005829	Cytosol	Upregulated	No significant change	No significant change	TRUE	FALSE
RPS8	ENSP00000379888	COMPARTMENTS	GOCC:0005840	Ribosome	Upregulated	No significant change	No significant change	TRUE	FALSE
RPS8	ENSP00000379888	COMPARTMENTS	GOCC:0015935	Small ribosomal subunit	Upregulated	No significant change	No significant change	FALSE	FALSE
RPS8	ENSP00000379888	COMPARTMENTS	GOCC:0022626	Cytosolic ribosome	Upregulated	No significant change	No significant change	TRUE	FALSE
RPS8	ENSP00000379888	COMPARTMENTS	GOCC:0022627	Cytosolic small ribosomal subunit	Upregulated	No significant change	No significant change	TRUE	FALSE
RPS8	ENSP00000379888	COMPARTMENTS	GOCC:0032991	Protein-containing complex	Upregulated	No significant change	No significant change	FALSE	FALSE
RPS8	ENSP00000379888	COMPARTMENTS	GOCC:0043226	Organelle	Upregulated	No significant change	No significant change	FALSE	FALSE
RPS8	ENSP00000379888	COMPARTMENTS	GOCC:0043228	Non-membrane-bounded organelle	Upregulated	No significant change	No significant change	FALSE	FALSE
RPS8	ENSP00000379888	COMPARTMENTS	GOCC:0043229	Intracellular organelle	Upregulated	No significant change	No significant change	FALSE	FALSE
RPS8	ENSP00000379888	COMPARTMENTS	GOCC:0043232	Intracellular non-membrane-bounded organelle	Upregulated	No significant change	No significant change	FALSE	FALSE
RPS8	ENSP00000379888	COMPARTMENTS	GOCC:0044391	Ribosomal subunit	Upregulated	No significant change	No significant change	TRUE	FALSE
RPS8	ENSP00000379888	COMPARTMENTS	GOCC:0110165	Cellular anatomical entity	Upregulated	No significant change	No significant change	FALSE	FALSE
RPS8	ENSP00000379888	COMPARTMENTS	GOCC:1990904	Ribonucleoprotein complex	Upregulated	No significant change	No significant change	TRUE	FALSE
RPS8	ENSP00000379888	UniProt Keywords	KW-0007	Acetylation	Upregulated	No significant change	No significant change	FALSE	FALSE
RPS8	ENSP00000379888	UniProt Keywords	KW-0449	Lipoprotein	Upregulated	No significant change	No significant change	FALSE	FALSE
RPS8	ENSP00000379888	UniProt Keywords	KW-0472	Membrane	Upregulated	No significant change	No significant change	FALSE	FALSE
RPS8	ENSP00000379888	UniProt Keywords	KW-0519	Myristate	Upregulated	No significant change	No significant change	FALSE	FALSE
RPS8	ENSP00000379888	UniProt Keywords	KW-0597	Phosphoprotein	Upregulated	No significant change	No significant change	FALSE	FALSE
RPS8	ENSP00000379888	UniProt Keywords	KW-0687	Ribonucleoprotein	Upregulated	No significant change	No significant change	FALSE	FALSE
RPS8	ENSP00000379888	UniProt Keywords	KW-0689	Ribosomal protein	Upregulated	No significant change	No significant change	TRUE	FALSE
RPS8	ENSP00000379888	UniProt Keywords	KW-0832	Ubl conjugation	Upregulated	No significant change	No significant change	TRUE	FALSE
RPS8	ENSP00000379888	UniProt Keywords	KW-0963	Cytoplasm	Upregulated	No significant change	No significant change	TRUE	FALSE
RPS8	ENSP00000379888	UniProt Keywords	KW-1017	Isopeptide bond	Upregulated	No significant change	No significant change	FALSE	FALSE
RPS8	ENSP00000379888	Pfam	PF01201	Ribosomal protein S8e	Upregulated	No significant change	No significant change	FALSE	FALSE
RPS8	ENSP00000379888	InterPro	IPR001047	Ribosomal protein S8e	Upregulated	No significant change	No significant change	FALSE	FALSE
RPS8	ENSP00000379888	InterPro	IPR018283	Ribosomal protein S8e, conserved site	Upregulated	No significant change	No significant change	FALSE	FALSE
RPS8	ENSP00000379888	InterPro	IPR022309	Ribosomal protein S8e/ribosomal biogenesis NSA2	Upregulated	No significant change	No significant change	FALSE	FALSE
RPS8	ENSP00000379888	InterPro	IPR042563	Ribosomal protein S8e subdomain, eukaryotes	Upregulated	No significant change	No significant change	FALSE	FALSE
RSAD2	ENSP00000371471	GO Process	GO:0001775	Cell activation	Upregulated	No significant change	Upregulated	FALSE	FALSE
RSAD2	ENSP00000371471	GO Process	GO:0001817	Regulation of cytokine production	Upregulated	No significant change	Upregulated	FALSE	TRUE
RSAD2	ENSP00000371471	GO Process	GO:0001819	Positive regulation of cytokine production	Upregulated	No significant change	Upregulated	FALSE	TRUE
RSAD2	ENSP00000371471	GO Process	GO:0002376	Immune system process	Upregulated	No significant change	Upregulated	TRUE	TRUE
RSAD2	ENSP00000371471	GO Process	GO:0002520	Immune system development	Upregulated	No significant change	Upregulated	FALSE	TRUE
RSAD2	ENSP00000371471	GO Process	GO:0002521	Leukocyte differentiation	Upregulated	No significant change	Upregulated	FALSE	TRUE
RSAD2	ENSP00000371471	GO Process	GO:0002682	Regulation of immune system process	Upregulated	No significant change	Upregulated	FALSE	TRUE
RSAD2	ENSP00000371471	GO Process	GO:0002684	Positive regulation of immune system process	Upregulated	No significant change	Upregulated	FALSE	TRUE
RSAD2	ENSP00000371471	GO Process	GO:0002697	Regulation of immune effector process	Upregulated	No significant change	Upregulated	FALSE	TRUE
RSAD2	ENSP00000371471	GO Process	GO:0002699	Positive regulation of immune effector process	Upregulated	No significant change	Upregulated	FALSE	TRUE
RSAD2	ENSP00000371471	GO Process	GO:0002700	Regulation of production of molecular mediator of immune response	Upregulated	No significant change	Upregulated	FALSE	TRUE
RSAD2	ENSP00000371471	GO Process	GO:0002702	Positive regulation of production of molecular mediator of immune response	Upregulated	No significant change	Upregulated	FALSE	TRUE
RSAD2	ENSP00000371471	GO Process	GO:0002703	Regulation of leukocyte mediated immunity	Upregulated	No significant change	Upregulated	FALSE	TRUE
RSAD2	ENSP00000371471	GO Process	GO:0002705	Positive regulation of leukocyte mediated immunity	Upregulated	No significant change	Upregulated	FALSE	TRUE
RSAD2	ENSP00000371471	GO Process	GO:0002706	Regulation of lymphocyte mediated immunity	Upregulated	No significant change	Upregulated	FALSE	TRUE
RSAD2	ENSP00000371471	GO Process	GO:0002708	Positive regulation of lymphocyte mediated immunity	Upregulated	No significant change	Upregulated	FALSE	TRUE
RSAD2	ENSP00000371471	GO Process	GO:0002709	Regulation of T cell mediated immunity	Upregulated	No significant change	Upregulated	FALSE	TRUE
RSAD2	ENSP00000371471	GO Process	GO:0002711	Positive regulation of T cell mediated immunity	Upregulated	No significant change	Upregulated	FALSE	TRUE
RSAD2	ENSP00000371471	GO Process	GO:0002718	Regulation of cytokine production involved in immune response	Upregulated	No significant change	Upregulated	FALSE	TRUE
RSAD2	ENSP00000371471	GO Process	GO:0002720	Positive regulation of cytokine production involved in immune response	Upregulated	No significant change	Upregulated	FALSE	TRUE
RSAD2	ENSP00000371471	GO Process	GO:0002724	Regulation of T cell cytokine production	Upregulated	No significant change	Upregulated	FALSE	TRUE
RSAD2	ENSP00000371471	GO Process	GO:0002726	Positive regulation of T cell cytokine production	Upregulated	No significant change	Upregulated	FALSE	TRUE
RSAD2	ENSP00000371471	GO Process	GO:0002819	Regulation of adaptive immune response	Upregulated	No significant change	Upregulated	FALSE	TRUE
RSAD2	ENSP00000371471	GO Process	GO:0002821	Positive regulation of adaptive immune response	Upregulated	No significant change	Upregulated	FALSE	TRUE
RSAD2	ENSP00000371471	GO Process	GO:0002822	Regulation of adaptive immune response based on somatic recombination of immune receptors built from immunoglobulin superfamily domains	Upregulated	No significant change	Upregulated	FALSE	TRUE
RSAD2	ENSP00000371471	GO Process	GO:0002824	Positive regulation of adaptive immune response based on somatic recombination of immune receptors built from immunoglobulin superfamily domains	Upregulated	No significant change	Upregulated	FALSE	TRUE
RSAD2	ENSP00000371471	GO Process	GO:0002828	Regulation of type 2 immune response	Upregulated	No significant change	Upregulated	FALSE	TRUE
RSAD2	ENSP00000371471	GO Process	GO:0002830	Positive regulation of type 2 immune response	Upregulated	No significant change	Upregulated	FALSE	TRUE
RSAD2	ENSP00000371471	GO Process	GO:0006950	Response to stress	Upregulated	No significant change	Upregulated	FALSE	FALSE
RSAD2	ENSP00000371471	GO Process	GO:0006952	Defense response	Upregulated	No significant change	Upregulated	TRUE	TRUE
RSAD2	ENSP00000371471	GO Process	GO:0006955	Immune response	Upregulated	No significant change	Upregulated	TRUE	TRUE
RSAD2	ENSP00000371471	GO Process	GO:0007275	Multicellular organism development	Upregulated	No significant change	Upregulated	FALSE	FALSE
RSAD2	ENSP00000371471	GO Process	GO:0009605	Response to external stimulus	Upregulated	No significant change	Upregulated	TRUE	FALSE
RSAD2	ENSP00000371471	GO Process	GO:0009607	Response to biotic stimulus	Upregulated	No significant change	Upregulated	FALSE	FALSE
RSAD2	ENSP00000371471	GO Process	GO:0009615	Response to virus	Upregulated	No significant change	Upregulated	TRUE	TRUE
RSAD2	ENSP00000371471	GO Process	GO:0009893	Positive regulation of metabolic process	Upregulated	No significant change	Upregulated	FALSE	FALSE
RSAD2	ENSP00000371471	GO Process	GO:0009966	Regulation of signal transduction	Upregulated	No significant change	Upregulated	FALSE	FALSE
RSAD2	ENSP00000371471	GO Process	GO:0009967	Positive regulation of signal transduction	Upregulated	No significant change	Upregulated	FALSE	FALSE
RSAD2	ENSP00000371471	GO Process	GO:0009987	Cellular process	Upregulated	No significant change	Upregulated	FALSE	FALSE
RSAD2	ENSP00000371471	GO Process	GO:0010468	Regulation of gene expression	Upregulated	No significant change	Upregulated	FALSE	FALSE
RSAD2	ENSP00000371471	GO Process	GO:0010604	Positive regulation of macromolecule metabolic process	Upregulated	No significant change	Upregulated	FALSE	FALSE
RSAD2	ENSP00000371471	GO Process	GO:0010628	Positive regulation of gene expression	Upregulated	No significant change	Upregulated	FALSE	FALSE
RSAD2	ENSP00000371471	GO Process	GO:0010646	Regulation of cell communication	Upregulated	No significant change	Upregulated	FALSE	FALSE
RSAD2	ENSP00000371471	GO Process	GO:0010647	Positive regulation of cell communication	Upregulated	No significant change	Upregulated	FALSE	FALSE
RSAD2	ENSP00000371471	GO Process	GO:0019222	Regulation of metabolic process	Upregulated	No significant change	Upregulated	FALSE	FALSE
RSAD2	ENSP00000371471	GO Process	GO:0023051	Regulation of signaling	Upregulated	No significant change	Upregulated	FALSE	FALSE
RSAD2	ENSP00000371471	GO Process	GO:0023056	Positive regulation of signaling	Upregulated	No significant change	Upregulated	FALSE	FALSE
RSAD2	ENSP00000371471	GO Process	GO:0030097	Hemopoiesis	Upregulated	No significant change	Upregulated	FALSE	FALSE
RSAD2	ENSP00000371471	GO Process	GO:0030098	Lymphocyte differentiation	Upregulated	No significant change	Upregulated	FALSE	TRUE
RSAD2	ENSP00000371471	GO Process	GO:0030154	Cell differentiation	Upregulated	No significant change	Upregulated	FALSE	FALSE
RSAD2	ENSP00000371471	GO Process	GO:0030217	T cell differentiation	Upregulated	No significant change	Upregulated	FALSE	TRUE
RSAD2	ENSP00000371471	GO Process	GO:0032501	Multicellular organismal process	Upregulated	No significant change	Upregulated	FALSE	FALSE
RSAD2	ENSP00000371471	GO Process	GO:0032502	Developmental process	Upregulated	No significant change	Upregulated	FALSE	FALSE
RSAD2	ENSP00000371471	GO Process	GO:0032879	Regulation of localization	Upregulated	No significant change	Upregulated	FALSE	FALSE
RSAD2	ENSP00000371471	GO Process	GO:0032880	Regulation of protein localization	Upregulated	No significant change	Upregulated	FALSE	FALSE
RSAD2	ENSP00000371471	GO Process	GO:0034121	Regulation of toll-like receptor signaling pathway	Upregulated	No significant change	Upregulated	FALSE	FALSE
RSAD2	ENSP00000371471	GO Process	GO:0034123	Positive regulation of toll-like receptor signaling pathway	Upregulated	No significant change	Upregulated	FALSE	FALSE
RSAD2	ENSP00000371471	GO Process	GO:0034155	Regulation of toll-like receptor 7 signaling pathway	Upregulated	No significant change	Upregulated	FALSE	FALSE
RSAD2	ENSP00000371471	GO Process	GO:0034157	Positive regulation of toll-like receptor 7 signaling pathway	Upregulated	No significant change	Upregulated	FALSE	FALSE
RSAD2	ENSP00000371471	GO Process	GO:0034163	Regulation of toll-like receptor 9 signaling pathway	Upregulated	No significant change	Upregulated	FALSE	FALSE
RSAD2	ENSP00000371471	GO Process	GO:0034165	Positive regulation of toll-like receptor 9 signaling pathway	Upregulated	No significant change	Upregulated	FALSE	FALSE
RSAD2	ENSP00000371471	GO Process	GO:0035710	CD4-positive, alpha-beta T cell activation	Upregulated	No significant change	Upregulated	FALSE	TRUE
RSAD2	ENSP00000371471	GO Process	GO:0042110	T cell activation	Upregulated	No significant change	Upregulated	FALSE	TRUE
RSAD2	ENSP00000371471	GO Process	GO:0043207	Response to external biotic stimulus	Upregulated	No significant change	Upregulated	FALSE	FALSE
RSAD2	ENSP00000371471	GO Process	GO:0043367	CD4-positive, alpha-beta T cell differentiation	Upregulated	No significant change	Upregulated	FALSE	TRUE
RSAD2	ENSP00000371471	GO Process	GO:0044419	Biological process involved in interspecies interaction between organisms	Upregulated	No significant change	Upregulated	TRUE	FALSE
RSAD2	ENSP00000371471	GO Process	GO:0045069	Regulation of viral genome replication	Upregulated	No significant change	Upregulated	FALSE	TRUE
RSAD2	ENSP00000371471	GO Process	GO:0045071	Negative regulation of viral genome replication	Upregulated	No significant change	Upregulated	FALSE	TRUE
RSAD2	ENSP00000371471	GO Process	GO:0045087	Innate immune response	Upregulated	No significant change	Upregulated	TRUE	TRUE
RSAD2	ENSP00000371471	GO Process	GO:0045321	Leukocyte activation	Upregulated	No significant change	Upregulated	FALSE	TRUE
RSAD2	ENSP00000371471	GO Process	GO:0046631	Alpha-beta T cell activation	Upregulated	No significant change	Upregulated	FALSE	TRUE
RSAD2	ENSP00000371471	GO Process	GO:0046632	Alpha-beta T cell differentiation	Upregulated	No significant change	Upregulated	FALSE	TRUE
RSAD2	ENSP00000371471	GO Process	GO:0046649	Lymphocyte activation	Upregulated	No significant change	Upregulated	FALSE	TRUE
RSAD2	ENSP00000371471	GO Process	GO:0048513	Animal organ development	Upregulated	No significant change	Upregulated	FALSE	FALSE
RSAD2	ENSP00000371471	GO Process	GO:0048518	Positive regulation of biological process	Upregulated	No significant change	Upregulated	FALSE	FALSE
RSAD2	ENSP00000371471	GO Process	GO:0048519	Negative regulation of biological process	Upregulated	No significant change	Upregulated	FALSE	FALSE
RSAD2	ENSP00000371471	GO Process	GO:0048522	Positive regulation of cellular process	Upregulated	No significant change	Upregulated	FALSE	FALSE
RSAD2	ENSP00000371471	GO Process	GO:0048523	Negative regulation of cellular process	Upregulated	No significant change	Upregulated	FALSE	FALSE
RSAD2	ENSP00000371471	GO Process	GO:0048525	Negative regulation of viral process	Upregulated	No significant change	Upregulated	FALSE	TRUE
RSAD2	ENSP00000371471	GO Process	GO:0048534	Hematopoietic or lymphoid organ development	Upregulated	No significant change	Upregulated	FALSE	FALSE
RSAD2	ENSP00000371471	GO Process	GO:0048583	Regulation of response to stimulus	Upregulated	No significant change	Upregulated	FALSE	FALSE
RSAD2	ENSP00000371471	GO Process	GO:0048584	Positive regulation of response to stimulus	Upregulated	No significant change	Upregulated	FALSE	FALSE
RSAD2	ENSP00000371471	GO Process	GO:0048731	System development	Upregulated	No significant change	Upregulated	FALSE	FALSE
RSAD2	ENSP00000371471	GO Process	GO:0048856	Anatomical structure development	Upregulated	No significant change	Upregulated	FALSE	FALSE
RSAD2	ENSP00000371471	GO Process	GO:0048869	Cellular developmental process	Upregulated	No significant change	Upregulated	FALSE	FALSE
RSAD2	ENSP00000371471	GO Process	GO:0050708	Regulation of protein secretion	Upregulated	No significant change	Upregulated	FALSE	FALSE
RSAD2	ENSP00000371471	GO Process	GO:0050709	Negative regulation of protein secretion	Upregulated	No significant change	Upregulated	FALSE	FALSE
RSAD2	ENSP00000371471	GO Process	GO:0050776	Regulation of immune response	Upregulated	No significant change	Upregulated	FALSE	TRUE
RSAD2	ENSP00000371471	GO Process	GO:0050778	Positive regulation of immune response	Upregulated	No significant change	Upregulated	FALSE	TRUE
RSAD2	ENSP00000371471	GO Process	GO:0050789	Regulation of biological process	Upregulated	No significant change	Upregulated	FALSE	FALSE
RSAD2	ENSP00000371471	GO Process	GO:0050792	Regulation of viral process	Upregulated	No significant change	Upregulated	FALSE	TRUE
RSAD2	ENSP00000371471	GO Process	GO:0050794	Regulation of cellular process	Upregulated	No significant change	Upregulated	FALSE	FALSE
RSAD2	ENSP00000371471	GO Process	GO:0050896	Response to stimulus	Upregulated	No significant change	Upregulated	FALSE	FALSE
RSAD2	ENSP00000371471	GO Process	GO:0051046	Regulation of secretion	Upregulated	No significant change	Upregulated	FALSE	FALSE
RSAD2	ENSP00000371471	GO Process	GO:0051048	Negative regulation of secretion	Upregulated	No significant change	Upregulated	FALSE	FALSE
RSAD2	ENSP00000371471	GO Process	GO:0051049	Regulation of transport	Upregulated	No significant change	Upregulated	FALSE	FALSE
RSAD2	ENSP00000371471	GO Process	GO:0051051	Negative regulation of transport	Upregulated	No significant change	Upregulated	FALSE	FALSE
RSAD2	ENSP00000371471	GO Process	GO:0051223	Regulation of protein transport	Upregulated	No significant change	Upregulated	FALSE	FALSE
RSAD2	ENSP00000371471	GO Process	GO:0051224	Negative regulation of protein transport	Upregulated	No significant change	Upregulated	FALSE	FALSE
RSAD2	ENSP00000371471	GO Process	GO:0051239	Regulation of multicellular organismal process	Upregulated	No significant change	Upregulated	FALSE	FALSE
RSAD2	ENSP00000371471	GO Process	GO:0051240	Positive regulation of multicellular organismal process	Upregulated	No significant change	Upregulated	FALSE	FALSE
RSAD2	ENSP00000371471	GO Process	GO:0051607	Defense response to virus	Upregulated	No significant change	Upregulated	TRUE	TRUE
RSAD2	ENSP00000371471	GO Process	GO:0051707	Response to other organism	Upregulated	No significant change	Upregulated	TRUE	FALSE
RSAD2	ENSP00000371471	GO Process	GO:0060255	Regulation of macromolecule metabolic process	Upregulated	No significant change	Upregulated	FALSE	FALSE
RSAD2	ENSP00000371471	GO Process	GO:0060341	Regulation of cellular localization	Upregulated	No significant change	Upregulated	FALSE	FALSE
RSAD2	ENSP00000371471	GO Process	GO:0062207	Regulation of pattern recognition receptor signaling pathway	Upregulated	No significant change	Upregulated	FALSE	FALSE
RSAD2	ENSP00000371471	GO Process	GO:0062208	Positive regulation of pattern recognition receptor signaling pathway	Upregulated	No significant change	Upregulated	FALSE	FALSE
RSAD2	ENSP00000371471	GO Process	GO:0065007	Biological regulation	Upregulated	No significant change	Upregulated	FALSE	FALSE
RSAD2	ENSP00000371471	GO Process	GO:0070201	Regulation of establishment of protein localization	Upregulated	No significant change	Upregulated	FALSE	FALSE
RSAD2	ENSP00000371471	GO Process	GO:0098542	Defense response to other organism	Upregulated	No significant change	Upregulated	TRUE	TRUE
RSAD2	ENSP00000371471	GO Process	GO:0140546	Defense response to symbiont	Upregulated	No significant change	Upregulated	FALSE	TRUE
RSAD2	ENSP00000371471	GO Process	GO:1903131	Mononuclear cell differentiation	Upregulated	No significant change	Upregulated	FALSE	FALSE
RSAD2	ENSP00000371471	GO Process	GO:1903530	Regulation of secretion by cell	Upregulated	No significant change	Upregulated	FALSE	FALSE
RSAD2	ENSP00000371471	GO Process	GO:1903531	Negative regulation of secretion by cell	Upregulated	No significant change	Upregulated	FALSE	FALSE
RSAD2	ENSP00000371471	GO Process	GO:1903828	Negative regulation of protein localization	Upregulated	No significant change	Upregulated	FALSE	FALSE
RSAD2	ENSP00000371471	GO Process	GO:1903900	Regulation of viral life cycle	Upregulated	No significant change	Upregulated	FALSE	TRUE
RSAD2	ENSP00000371471	GO Process	GO:1904950	Negative regulation of establishment of protein localization	Upregulated	No significant change	Upregulated	FALSE	FALSE
RSAD2	ENSP00000371471	GO Process	GO:2000551	Regulation of T-helper 2 cell cytokine production	Upregulated	No significant change	Upregulated	FALSE	TRUE
RSAD2	ENSP00000371471	GO Process	GO:2000553	Positive regulation of T-helper 2 cell cytokine production	Upregulated	No significant change	Upregulated	FALSE	TRUE
RSAD2	ENSP00000371471	GO Function	GO:0003824	Catalytic activity	Upregulated	No significant change	Upregulated	FALSE	FALSE
RSAD2	ENSP00000371471	GO Function	GO:0005488	Binding	Upregulated	No significant change	Upregulated	FALSE	FALSE
RSAD2	ENSP00000371471	GO Function	GO:0005515	Protein binding	Upregulated	No significant change	Upregulated	FALSE	FALSE
RSAD2	ENSP00000371471	GO Function	GO:0016829	Lyase activity	Upregulated	No significant change	Upregulated	FALSE	FALSE
RSAD2	ENSP00000371471	GO Function	GO:0043167	Ion binding	Upregulated	No significant change	Upregulated	FALSE	FALSE
RSAD2	ENSP00000371471	GO Function	GO:0043169	Cation binding	Upregulated	No significant change	Upregulated	FALSE	FALSE
RSAD2	ENSP00000371471	GO Function	GO:0043621	Protein self-association	Upregulated	No significant change	Upregulated	FALSE	FALSE
RSAD2	ENSP00000371471	GO Function	GO:0046872	Metal ion binding	Upregulated	No significant change	Upregulated	FALSE	FALSE
RSAD2	ENSP00000371471	GO Function	GO:0051536	Iron-sulfur cluster binding	Upregulated	No significant change	Upregulated	FALSE	FALSE
RSAD2	ENSP00000371471	GO Function	GO:0051539	4 iron, 4 sulfur cluster binding	Upregulated	No significant change	Upregulated	FALSE	FALSE
RSAD2	ENSP00000371471	GO Function	GO:0051540	Metal cluster binding	Upregulated	No significant change	Upregulated	FALSE	FALSE
RSAD2	ENSP00000371471	GO Component	GO:0001650	Fibrillar center	Upregulated	No significant change	Upregulated	FALSE	FALSE
RSAD2	ENSP00000371471	GO Component	GO:0005622	Intracellular anatomical structure	Upregulated	No significant change	Upregulated	FALSE	FALSE
RSAD2	ENSP00000371471	GO Component	GO:0005634	Nucleus	Upregulated	No significant change	Upregulated	FALSE	FALSE
RSAD2	ENSP00000371471	GO Component	GO:0005730	Nucleolus	Upregulated	No significant change	Upregulated	FALSE	FALSE
RSAD2	ENSP00000371471	GO Component	GO:0005737	Cytoplasm	Upregulated	No significant change	Upregulated	TRUE	FALSE
RSAD2	ENSP00000371471	GO Component	GO:0005739	Mitochondrion	Upregulated	No significant change	Upregulated	FALSE	FALSE
RSAD2	ENSP00000371471	GO Component	GO:0005740	Mitochondrial envelope	Upregulated	No significant change	Upregulated	FALSE	FALSE
RSAD2	ENSP00000371471	GO Component	GO:0005741	Mitochondrial outer membrane	Upregulated	No significant change	Upregulated	FALSE	FALSE
RSAD2	ENSP00000371471	GO Component	GO:0005743	Mitochondrial inner membrane	Upregulated	No significant change	Upregulated	FALSE	FALSE
RSAD2	ENSP00000371471	GO Component	GO:0005783	Endoplasmic reticulum	Upregulated	No significant change	Upregulated	FALSE	FALSE
RSAD2	ENSP00000371471	GO Component	GO:0005789	Endoplasmic reticulum membrane	Upregulated	No significant change	Upregulated	FALSE	FALSE
RSAD2	ENSP00000371471	GO Component	GO:0005794	Golgi apparatus	Upregulated	No significant change	Upregulated	FALSE	FALSE
RSAD2	ENSP00000371471	GO Component	GO:0005811	Lipid droplet	Upregulated	No significant change	Upregulated	FALSE	FALSE
RSAD2	ENSP00000371471	GO Component	GO:0012505	Endomembrane system	Upregulated	No significant change	Upregulated	FALSE	FALSE
RSAD2	ENSP00000371471	GO Component	GO:0016020	Membrane	Upregulated	No significant change	Upregulated	FALSE	FALSE
RSAD2	ENSP00000371471	GO Component	GO:0019866	Organelle inner membrane	Upregulated	No significant change	Upregulated	FALSE	FALSE
RSAD2	ENSP00000371471	GO Component	GO:0019867	Outer membrane	Upregulated	No significant change	Upregulated	FALSE	FALSE
RSAD2	ENSP00000371471	GO Component	GO:0031090	Organelle membrane	Upregulated	No significant change	Upregulated	FALSE	FALSE
RSAD2	ENSP00000371471	GO Component	GO:0031966	Mitochondrial membrane	Upregulated	No significant change	Upregulated	FALSE	FALSE
RSAD2	ENSP00000371471	GO Component	GO:0031967	Organelle envelope	Upregulated	No significant change	Upregulated	FALSE	FALSE
RSAD2	ENSP00000371471	GO Component	GO:0031968	Organelle outer membrane	Upregulated	No significant change	Upregulated	FALSE	FALSE
RSAD2	ENSP00000371471	GO Component	GO:0031974	Membrane-enclosed lumen	Upregulated	No significant change	Upregulated	FALSE	FALSE
RSAD2	ENSP00000371471	GO Component	GO:0031975	Envelope	Upregulated	No significant change	Upregulated	FALSE	FALSE
RSAD2	ENSP00000371471	GO Component	GO:0031981	Nuclear lumen	Upregulated	No significant change	Upregulated	FALSE	FALSE
RSAD2	ENSP00000371471	GO Component	GO:0031984	Organelle subcompartment	Upregulated	No significant change	Upregulated	FALSE	FALSE
RSAD2	ENSP00000371471	GO Component	GO:0042175	Nuclear outer membrane-endoplasmic reticulum membrane network	Upregulated	No significant change	Upregulated	FALSE	FALSE
RSAD2	ENSP00000371471	GO Component	GO:0043226	Organelle	Upregulated	No significant change	Upregulated	FALSE	FALSE
RSAD2	ENSP00000371471	GO Component	GO:0043227	Membrane-bounded organelle	Upregulated	No significant change	Upregulated	FALSE	FALSE
RSAD2	ENSP00000371471	GO Component	GO:0043228	Non-membrane-bounded organelle	Upregulated	No significant change	Upregulated	FALSE	FALSE
RSAD2	ENSP00000371471	GO Component	GO:0043229	Intracellular organelle	Upregulated	No significant change	Upregulated	FALSE	FALSE
RSAD2	ENSP00000371471	GO Component	GO:0043231	Intracellular membrane-bounded organelle	Upregulated	No significant change	Upregulated	FALSE	FALSE
RSAD2	ENSP00000371471	GO Component	GO:0043232	Intracellular non-membrane-bounded organelle	Upregulated	No significant change	Upregulated	FALSE	FALSE
RSAD2	ENSP00000371471	GO Component	GO:0043233	Organelle lumen	Upregulated	No significant change	Upregulated	FALSE	FALSE
RSAD2	ENSP00000371471	GO Component	GO:0070013	Intracellular organelle lumen	Upregulated	No significant change	Upregulated	FALSE	FALSE
RSAD2	ENSP00000371471	GO Component	GO:0098588	Bounding membrane of organelle	Upregulated	No significant change	Upregulated	FALSE	FALSE
RSAD2	ENSP00000371471	GO Component	GO:0098827	Endoplasmic reticulum subcompartment	Upregulated	No significant change	Upregulated	FALSE	FALSE
RSAD2	ENSP00000371471	GO Component	GO:0110165	Cellular anatomical entity	Upregulated	No significant change	Upregulated	FALSE	FALSE
RSAD2	ENSP00000371471	KEGG	hsa05160	Hepatitis C	Upregulated	No significant change	Upregulated	FALSE	FALSE
RSAD2	ENSP00000371471	KEGG	hsa05164	Influenza A	Upregulated	No significant change	Upregulated	FALSE	TRUE
RSAD2	ENSP00000371471	Reactome	HSA-1280215	Cytokine Signaling in Immune system	Upregulated	No significant change	Upregulated	TRUE	TRUE
RSAD2	ENSP00000371471	Reactome	HSA-168256	Immune System	Upregulated	No significant change	Upregulated	TRUE	TRUE
RSAD2	ENSP00000371471	Reactome	HSA-909733	Interferon alpha/beta signaling	Upregulated	No significant change	Upregulated	TRUE	TRUE
RSAD2	ENSP00000371471	Reactome	HSA-913531	Interferon Signaling	Upregulated	No significant change	Upregulated	TRUE	TRUE
RSAD2	ENSP00000371471	WikiPathways	WP4341	Non-genomic actions of 1,25 dihydroxyvitamin D3	Upregulated	No significant change	Upregulated	FALSE	FALSE
RSAD2	ENSP00000371471	DISEASES	DOID:0050828	Artery disease	Upregulated	No significant change	Upregulated	FALSE	FALSE
RSAD2	ENSP00000371471	DISEASES	DOID:1287	Cardiovascular system disease	Upregulated	No significant change	Upregulated	FALSE	FALSE
RSAD2	ENSP00000371471	DISEASES	DOID:178	Vascular disease	Upregulated	No significant change	Upregulated	FALSE	FALSE
RSAD2	ENSP00000371471	DISEASES	DOID:1936	Atherosclerosis	Upregulated	No significant change	Upregulated	FALSE	FALSE
RSAD2	ENSP00000371471	DISEASES	DOID:2348	Arteriosclerotic cardiovascular disease	Upregulated	No significant change	Upregulated	FALSE	FALSE
RSAD2	ENSP00000371471	DISEASES	DOID:2349	Arteriosclerosis	Upregulated	No significant change	Upregulated	FALSE	FALSE
RSAD2	ENSP00000371471	DISEASES	DOID:4	Disease	Upregulated	No significant change	Upregulated	TRUE	FALSE
RSAD2	ENSP00000371471	DISEASES	DOID:7	Disease of anatomical entity	Upregulated	No significant change	Upregulated	FALSE	FALSE
RSAD2	ENSP00000371471	COMPARTMENTS	GOCC:0001650	Fibrillar center	Upregulated	No significant change	Upregulated	FALSE	FALSE
RSAD2	ENSP00000371471	COMPARTMENTS	GOCC:0005622	Intracellular	Upregulated	No significant change	Upregulated	FALSE	FALSE
RSAD2	ENSP00000371471	COMPARTMENTS	GOCC:0005634	Nucleus	Upregulated	No significant change	Upregulated	FALSE	FALSE
RSAD2	ENSP00000371471	COMPARTMENTS	GOCC:0005730	Nucleolus	Upregulated	No significant change	Upregulated	FALSE	FALSE
RSAD2	ENSP00000371471	COMPARTMENTS	GOCC:0005737	Cytoplasm	Upregulated	No significant change	Upregulated	TRUE	FALSE
RSAD2	ENSP00000371471	COMPARTMENTS	GOCC:0005739	Mitochondrion	Upregulated	No significant change	Upregulated	FALSE	FALSE
RSAD2	ENSP00000371471	COMPARTMENTS	GOCC:0005740	Mitochondrial envelope	Upregulated	No significant change	Upregulated	FALSE	FALSE
RSAD2	ENSP00000371471	COMPARTMENTS	GOCC:0005741	Mitochondrial outer membrane	Upregulated	No significant change	Upregulated	FALSE	FALSE
RSAD2	ENSP00000371471	COMPARTMENTS	GOCC:0005743	Mitochondrial inner membrane	Upregulated	No significant change	Upregulated	FALSE	FALSE
RSAD2	ENSP00000371471	COMPARTMENTS	GOCC:0005783	Endoplasmic reticulum	Upregulated	No significant change	Upregulated	FALSE	FALSE
RSAD2	ENSP00000371471	COMPARTMENTS	GOCC:0005789	Endoplasmic reticulum membrane	Upregulated	No significant change	Upregulated	FALSE	FALSE
RSAD2	ENSP00000371471	COMPARTMENTS	GOCC:0005811	Lipid droplet	Upregulated	No significant change	Upregulated	FALSE	FALSE
RSAD2	ENSP00000371471	COMPARTMENTS	GOCC:0012505	Endomembrane system	Upregulated	No significant change	Upregulated	FALSE	FALSE
RSAD2	ENSP00000371471	COMPARTMENTS	GOCC:0016020	Membrane	Upregulated	No significant change	Upregulated	FALSE	FALSE
RSAD2	ENSP00000371471	COMPARTMENTS	GOCC:0019866	Organelle inner membrane	Upregulated	No significant change	Upregulated	FALSE	FALSE
RSAD2	ENSP00000371471	COMPARTMENTS	GOCC:0019867	Outer membrane	Upregulated	No significant change	Upregulated	FALSE	FALSE
RSAD2	ENSP00000371471	COMPARTMENTS	GOCC:0031090	Organelle membrane	Upregulated	No significant change	Upregulated	FALSE	FALSE
RSAD2	ENSP00000371471	COMPARTMENTS	GOCC:0031966	Mitochondrial membrane	Upregulated	No significant change	Upregulated	FALSE	FALSE
RSAD2	ENSP00000371471	COMPARTMENTS	GOCC:0031967	Organelle envelope	Upregulated	No significant change	Upregulated	FALSE	FALSE
RSAD2	ENSP00000371471	COMPARTMENTS	GOCC:0031968	Organelle outer membrane	Upregulated	No significant change	Upregulated	FALSE	FALSE
RSAD2	ENSP00000371471	COMPARTMENTS	GOCC:0031974	Membrane-enclosed lumen	Upregulated	No significant change	Upregulated	FALSE	FALSE
RSAD2	ENSP00000371471	COMPARTMENTS	GOCC:0031975	Envelope	Upregulated	No significant change	Upregulated	FALSE	FALSE
RSAD2	ENSP00000371471	COMPARTMENTS	GOCC:0031981	Nuclear lumen	Upregulated	No significant change	Upregulated	FALSE	FALSE
RSAD2	ENSP00000371471	COMPARTMENTS	GOCC:0031984	Organelle subcompartment	Upregulated	No significant change	Upregulated	FALSE	FALSE
RSAD2	ENSP00000371471	COMPARTMENTS	GOCC:0042175	Nuclear outer membrane-endoplasmic reticulum membrane network	Upregulated	No significant change	Upregulated	FALSE	FALSE
RSAD2	ENSP00000371471	COMPARTMENTS	GOCC:0043226	Organelle	Upregulated	No significant change	Upregulated	FALSE	FALSE
RSAD2	ENSP00000371471	COMPARTMENTS	GOCC:0043227	Membrane-bounded organelle	Upregulated	No significant change	Upregulated	FALSE	FALSE
RSAD2	ENSP00000371471	COMPARTMENTS	GOCC:0043228	Non-membrane-bounded organelle	Upregulated	No significant change	Upregulated	FALSE	FALSE
RSAD2	ENSP00000371471	COMPARTMENTS	GOCC:0043229	Intracellular organelle	Upregulated	No significant change	Upregulated	FALSE	FALSE
RSAD2	ENSP00000371471	COMPARTMENTS	GOCC:0043231	Intracellular membrane-bounded organelle	Upregulated	No significant change	Upregulated	FALSE	FALSE
RSAD2	ENSP00000371471	COMPARTMENTS	GOCC:0043232	Intracellular non-membrane-bounded organelle	Upregulated	No significant change	Upregulated	FALSE	FALSE
RSAD2	ENSP00000371471	COMPARTMENTS	GOCC:0043233	Organelle lumen	Upregulated	No significant change	Upregulated	FALSE	FALSE
RSAD2	ENSP00000371471	COMPARTMENTS	GOCC:0070013	Intracellular organelle lumen	Upregulated	No significant change	Upregulated	FALSE	FALSE
RSAD2	ENSP00000371471	COMPARTMENTS	GOCC:0098588	Bounding membrane of organelle	Upregulated	No significant change	Upregulated	FALSE	FALSE
RSAD2	ENSP00000371471	COMPARTMENTS	GOCC:0098827	Endoplasmic reticulum subcompartment	Upregulated	No significant change	Upregulated	FALSE	FALSE
RSAD2	ENSP00000371471	COMPARTMENTS	GOCC:0110165	Cellular anatomical entity	Upregulated	No significant change	Upregulated	FALSE	FALSE
RSAD2	ENSP00000371471	UniProt Keywords	KW-0004	4Fe-4S	Upregulated	No significant change	Upregulated	FALSE	FALSE
RSAD2	ENSP00000371471	UniProt Keywords	KW-0051	Antiviral defense	Upregulated	No significant change	Upregulated	TRUE	TRUE
RSAD2	ENSP00000371471	UniProt Keywords	KW-0065	Atherosclerosis	Upregulated	No significant change	Upregulated	FALSE	FALSE
RSAD2	ENSP00000371471	UniProt Keywords	KW-0256	Endoplasmic reticulum	Upregulated	No significant change	Upregulated	FALSE	FALSE
RSAD2	ENSP00000371471	UniProt Keywords	KW-0333	Golgi apparatus	Upregulated	No significant change	Upregulated	FALSE	FALSE
RSAD2	ENSP00000371471	UniProt Keywords	KW-0391	Immunity	Upregulated	No significant change	Upregulated	TRUE	TRUE
RSAD2	ENSP00000371471	UniProt Keywords	KW-0399	Innate immunity	Upregulated	No significant change	Upregulated	TRUE	TRUE
RSAD2	ENSP00000371471	UniProt Keywords	KW-0408	Iron	Upregulated	No significant change	Upregulated	FALSE	FALSE
RSAD2	ENSP00000371471	UniProt Keywords	KW-0411	Iron-sulfur	Upregulated	No significant change	Upregulated	FALSE	FALSE
RSAD2	ENSP00000371471	UniProt Keywords	KW-0472	Membrane	Upregulated	No significant change	Upregulated	FALSE	FALSE
RSAD2	ENSP00000371471	UniProt Keywords	KW-0479	Metal-binding	Upregulated	No significant change	Upregulated	FALSE	FALSE
RSAD2	ENSP00000371471	UniProt Keywords	KW-0496	Mitochondrion	Upregulated	No significant change	Upregulated	FALSE	FALSE
RSAD2	ENSP00000371471	UniProt Keywords	KW-0551	Lipid droplet	Upregulated	No significant change	Upregulated	FALSE	FALSE
RSAD2	ENSP00000371471	UniProt Keywords	KW-0945	Host-virus interaction	Upregulated	No significant change	Upregulated	FALSE	TRUE
RSAD2	ENSP00000371471	UniProt Keywords	KW-0949	S-adenosyl-L-methionine	Upregulated	No significant change	Upregulated	FALSE	FALSE
RSAD2	ENSP00000371471	UniProt Keywords	KW-0999	Mitochondrion inner membrane	Upregulated	No significant change	Upregulated	FALSE	FALSE
RSAD2	ENSP00000371471	UniProt Keywords	KW-1000	Mitochondrion outer membrane	Upregulated	No significant change	Upregulated	FALSE	FALSE
RSAD2	ENSP00000371471	InterPro	IPR006638	Elp3/MiaA/NifB-like, radical SAM core domain	Upregulated	No significant change	Upregulated	FALSE	FALSE
RSAD2	ENSP00000371471	InterPro	IPR007197	Radical SAM	Upregulated	No significant change	Upregulated	FALSE	FALSE
RSAD2	ENSP00000371471	InterPro	IPR013785	Aldolase-type TIM barrel	Upregulated	No significant change	Upregulated	FALSE	FALSE
RSAD2	ENSP00000371471	InterPro	IPR026372	S-adenosylmethionine-dependent nucleotide dehydratase RSAD2	Upregulated	No significant change	Upregulated	FALSE	FALSE
RSAD2	ENSP00000371471	SMART	SM00729	Elongator protein 3, MiaB family, Radical SAM	Upregulated	No significant change	Upregulated	FALSE	FALSE
S100A12	ENSP00000357726	GO Process	GO:0001775	Cell activation	Upregulated	Upregulated	No significant change	FALSE	FALSE
S100A12	ENSP00000357726	GO Process	GO:0001906	Cell killing	Upregulated	Upregulated	No significant change	FALSE	FALSE
S100A12	ENSP00000357726	GO Process	GO:0001932	Regulation of protein phosphorylation	Upregulated	Upregulated	No significant change	FALSE	FALSE
S100A12	ENSP00000357726	GO Process	GO:0001934	Positive regulation of protein phosphorylation	Upregulated	Upregulated	No significant change	FALSE	FALSE
S100A12	ENSP00000357726	GO Process	GO:0002274	Myeloid leukocyte activation	Upregulated	Upregulated	No significant change	FALSE	TRUE
S100A12	ENSP00000357726	GO Process	GO:0002376	Immune system process	Upregulated	Upregulated	No significant change	TRUE	TRUE
S100A12	ENSP00000357726	GO Process	GO:0002548	Monocyte chemotaxis	Upregulated	Upregulated	No significant change	FALSE	TRUE
S100A12	ENSP00000357726	GO Process	GO:0006355	Regulation of transcription, DNA-templated	Upregulated	Upregulated	No significant change	FALSE	FALSE
S100A12	ENSP00000357726	GO Process	GO:0006805	Xenobiotic metabolic process	Upregulated	Upregulated	No significant change	FALSE	FALSE
S100A12	ENSP00000357726	GO Process	GO:0006935	Chemotaxis	Upregulated	Upregulated	No significant change	TRUE	FALSE
S100A12	ENSP00000357726	GO Process	GO:0006950	Response to stress	Upregulated	Upregulated	No significant change	FALSE	FALSE
S100A12	ENSP00000357726	GO Process	GO:0006952	Defense response	Upregulated	Upregulated	No significant change	TRUE	TRUE
S100A12	ENSP00000357726	GO Process	GO:0006954	Inflammatory response	Upregulated	Upregulated	No significant change	TRUE	TRUE
S100A12	ENSP00000357726	GO Process	GO:0006955	Immune response	Upregulated	Upregulated	No significant change	TRUE	TRUE
S100A12	ENSP00000357726	GO Process	GO:0006959	Humoral immune response	Upregulated	Upregulated	No significant change	FALSE	TRUE
S100A12	ENSP00000357726	GO Process	GO:0008152	Metabolic process	Upregulated	Upregulated	No significant change	FALSE	FALSE
S100A12	ENSP00000357726	GO Process	GO:0009410	Response to xenobiotic stimulus	Upregulated	Upregulated	No significant change	FALSE	FALSE
S100A12	ENSP00000357726	GO Process	GO:0009605	Response to external stimulus	Upregulated	Upregulated	No significant change	TRUE	FALSE
S100A12	ENSP00000357726	GO Process	GO:0009607	Response to biotic stimulus	Upregulated	Upregulated	No significant change	FALSE	FALSE
S100A12	ENSP00000357726	GO Process	GO:0009617	Response to bacterium	Upregulated	Upregulated	No significant change	FALSE	TRUE
S100A12	ENSP00000357726	GO Process	GO:0009620	Response to fungus	Upregulated	Upregulated	No significant change	FALSE	TRUE
S100A12	ENSP00000357726	GO Process	GO:0009889	Regulation of biosynthetic process	Upregulated	Upregulated	No significant change	FALSE	FALSE
S100A12	ENSP00000357726	GO Process	GO:0009893	Positive regulation of metabolic process	Upregulated	Upregulated	No significant change	FALSE	FALSE
S100A12	ENSP00000357726	GO Process	GO:0009966	Regulation of signal transduction	Upregulated	Upregulated	No significant change	FALSE	FALSE
S100A12	ENSP00000357726	GO Process	GO:0009967	Positive regulation of signal transduction	Upregulated	Upregulated	No significant change	FALSE	FALSE
S100A12	ENSP00000357726	GO Process	GO:0009987	Cellular process	Upregulated	Upregulated	No significant change	FALSE	FALSE
S100A12	ENSP00000357726	GO Process	GO:0010468	Regulation of gene expression	Upregulated	Upregulated	No significant change	FALSE	FALSE
S100A12	ENSP00000357726	GO Process	GO:0010556	Regulation of macromolecule biosynthetic process	Upregulated	Upregulated	No significant change	FALSE	FALSE
S100A12	ENSP00000357726	GO Process	GO:0010562	Positive regulation of phosphorus metabolic process	Upregulated	Upregulated	No significant change	FALSE	FALSE
S100A12	ENSP00000357726	GO Process	GO:0010604	Positive regulation of macromolecule metabolic process	Upregulated	Upregulated	No significant change	FALSE	FALSE
S100A12	ENSP00000357726	GO Process	GO:0010646	Regulation of cell communication	Upregulated	Upregulated	No significant change	FALSE	FALSE
S100A12	ENSP00000357726	GO Process	GO:0010647	Positive regulation of cell communication	Upregulated	Upregulated	No significant change	FALSE	FALSE
S100A12	ENSP00000357726	GO Process	GO:0016477	Cell migration	Upregulated	Upregulated	No significant change	FALSE	FALSE
S100A12	ENSP00000357726	GO Process	GO:0019219	Regulation of nucleobase-containing compound metabolic process	Upregulated	Upregulated	No significant change	FALSE	FALSE
S100A12	ENSP00000357726	GO Process	GO:0019220	Regulation of phosphate metabolic process	Upregulated	Upregulated	No significant change	FALSE	FALSE
S100A12	ENSP00000357726	GO Process	GO:0019222	Regulation of metabolic process	Upregulated	Upregulated	No significant change	FALSE	FALSE
S100A12	ENSP00000357726	GO Process	GO:0019730	Antimicrobial humoral response	Upregulated	Upregulated	No significant change	FALSE	TRUE
S100A12	ENSP00000357726	GO Process	GO:0023051	Regulation of signaling	Upregulated	Upregulated	No significant change	FALSE	FALSE
S100A12	ENSP00000357726	GO Process	GO:0023056	Positive regulation of signaling	Upregulated	Upregulated	No significant change	FALSE	FALSE
S100A12	ENSP00000357726	GO Process	GO:0030593	Neutrophil chemotaxis	Upregulated	Upregulated	No significant change	FALSE	TRUE
S100A12	ENSP00000357726	GO Process	GO:0030595	Leukocyte chemotaxis	Upregulated	Upregulated	No significant change	FALSE	TRUE
S100A12	ENSP00000357726	GO Process	GO:0031323	Regulation of cellular metabolic process	Upregulated	Upregulated	No significant change	FALSE	FALSE
S100A12	ENSP00000357726	GO Process	GO:0031325	Positive regulation of cellular metabolic process	Upregulated	Upregulated	No significant change	FALSE	FALSE
S100A12	ENSP00000357726	GO Process	GO:0031326	Regulation of cellular biosynthetic process	Upregulated	Upregulated	No significant change	FALSE	FALSE
S100A12	ENSP00000357726	GO Process	GO:0031347	Regulation of defense response	Upregulated	Upregulated	No significant change	TRUE	TRUE
S100A12	ENSP00000357726	GO Process	GO:0031349	Positive regulation of defense response	Upregulated	Upregulated	No significant change	FALSE	TRUE
S100A12	ENSP00000357726	GO Process	GO:0031399	Regulation of protein modification process	Upregulated	Upregulated	No significant change	FALSE	FALSE
S100A12	ENSP00000357726	GO Process	GO:0031401	Positive regulation of protein modification process	Upregulated	Upregulated	No significant change	FALSE	FALSE
S100A12	ENSP00000357726	GO Process	GO:0031640	Killing of cells of another organism	Upregulated	Upregulated	No significant change	FALSE	FALSE
S100A12	ENSP00000357726	GO Process	GO:0032101	Regulation of response to external stimulus	Upregulated	Upregulated	No significant change	TRUE	FALSE
S100A12	ENSP00000357726	GO Process	GO:0032103	Positive regulation of response to external stimulus	Upregulated	Upregulated	No significant change	FALSE	FALSE
S100A12	ENSP00000357726	GO Process	GO:0033674	Positive regulation of kinase activity	Upregulated	Upregulated	No significant change	FALSE	FALSE
S100A12	ENSP00000357726	GO Process	GO:0040011	Locomotion	Upregulated	Upregulated	No significant change	FALSE	FALSE
S100A12	ENSP00000357726	GO Process	GO:0042221	Response to chemical	Upregulated	Upregulated	No significant change	FALSE	FALSE
S100A12	ENSP00000357726	GO Process	GO:0042325	Regulation of phosphorylation	Upregulated	Upregulated	No significant change	FALSE	FALSE
S100A12	ENSP00000357726	GO Process	GO:0042327	Positive regulation of phosphorylation	Upregulated	Upregulated	No significant change	FALSE	FALSE
S100A12	ENSP00000357726	GO Process	GO:0042330	Taxis	Upregulated	Upregulated	No significant change	FALSE	FALSE
S100A12	ENSP00000357726	GO Process	GO:0042742	Defense response to bacterium	Upregulated	Upregulated	No significant change	FALSE	TRUE
S100A12	ENSP00000357726	GO Process	GO:0043085	Positive regulation of catalytic activity	Upregulated	Upregulated	No significant change	FALSE	FALSE
S100A12	ENSP00000357726	GO Process	GO:0043122	Regulation of I-kappaB kinase/NF-kappaB signaling	Upregulated	Upregulated	No significant change	FALSE	TRUE
S100A12	ENSP00000357726	GO Process	GO:0043123	Positive regulation of I-kappaB kinase/NF-kappaB signaling	Upregulated	Upregulated	No significant change	FALSE	TRUE
S100A12	ENSP00000357726	GO Process	GO:0043207	Response to external biotic stimulus	Upregulated	Upregulated	No significant change	FALSE	FALSE
S100A12	ENSP00000357726	GO Process	GO:0043405	Regulation of MAP kinase activity	Upregulated	Upregulated	No significant change	FALSE	FALSE
S100A12	ENSP00000357726	GO Process	GO:0043406	Positive regulation of MAP kinase activity	Upregulated	Upregulated	No significant change	FALSE	FALSE
S100A12	ENSP00000357726	GO Process	GO:0043408	Regulation of MAPK cascade	Upregulated	Upregulated	No significant change	FALSE	FALSE
S100A12	ENSP00000357726	GO Process	GO:0043410	Positive regulation of MAPK cascade	Upregulated	Upregulated	No significant change	FALSE	FALSE
S100A12	ENSP00000357726	GO Process	GO:0043549	Regulation of kinase activity	Upregulated	Upregulated	No significant change	FALSE	FALSE
S100A12	ENSP00000357726	GO Process	GO:0044093	Positive regulation of molecular function	Upregulated	Upregulated	No significant change	FALSE	FALSE
S100A12	ENSP00000357726	GO Process	GO:0044237	Cellular metabolic process	Upregulated	Upregulated	No significant change	FALSE	FALSE
S100A12	ENSP00000357726	GO Process	GO:0044419	Biological process involved in interspecies interaction between organisms	Upregulated	Upregulated	No significant change	TRUE	FALSE
S100A12	ENSP00000357726	GO Process	GO:0045087	Innate immune response	Upregulated	Upregulated	No significant change	TRUE	TRUE
S100A12	ENSP00000357726	GO Process	GO:0045321	Leukocyte activation	Upregulated	Upregulated	No significant change	FALSE	TRUE
S100A12	ENSP00000357726	GO Process	GO:0045576	Mast cell activation	Upregulated	Upregulated	No significant change	FALSE	FALSE
S100A12	ENSP00000357726	GO Process	GO:0045859	Regulation of protein kinase activity	Upregulated	Upregulated	No significant change	FALSE	FALSE
S100A12	ENSP00000357726	GO Process	GO:0045860	Positive regulation of protein kinase activity	Upregulated	Upregulated	No significant change	FALSE	FALSE
S100A12	ENSP00000357726	GO Process	GO:0045937	Positive regulation of phosphate metabolic process	Upregulated	Upregulated	No significant change	FALSE	FALSE
S100A12	ENSP00000357726	GO Process	GO:0048518	Positive regulation of biological process	Upregulated	Upregulated	No significant change	FALSE	FALSE
S100A12	ENSP00000357726	GO Process	GO:0048522	Positive regulation of cellular process	Upregulated	Upregulated	No significant change	FALSE	FALSE
S100A12	ENSP00000357726	GO Process	GO:0048583	Regulation of response to stimulus	Upregulated	Upregulated	No significant change	FALSE	FALSE
S100A12	ENSP00000357726	GO Process	GO:0048584	Positive regulation of response to stimulus	Upregulated	Upregulated	No significant change	FALSE	FALSE
S100A12	ENSP00000357726	GO Process	GO:0048870	Cell motility	Upregulated	Upregulated	No significant change	FALSE	FALSE
S100A12	ENSP00000357726	GO Process	GO:0050727	Regulation of inflammatory response	Upregulated	Upregulated	No significant change	FALSE	TRUE
S100A12	ENSP00000357726	GO Process	GO:0050729	Positive regulation of inflammatory response	Upregulated	Upregulated	No significant change	FALSE	TRUE
S100A12	ENSP00000357726	GO Process	GO:0050789	Regulation of biological process	Upregulated	Upregulated	No significant change	FALSE	FALSE
S100A12	ENSP00000357726	GO Process	GO:0050790	Regulation of catalytic activity	Upregulated	Upregulated	No significant change	TRUE	FALSE
S100A12	ENSP00000357726	GO Process	GO:0050794	Regulation of cellular process	Upregulated	Upregulated	No significant change	FALSE	FALSE
S100A12	ENSP00000357726	GO Process	GO:0050832	Defense response to fungus	Upregulated	Upregulated	No significant change	FALSE	TRUE
S100A12	ENSP00000357726	GO Process	GO:0050896	Response to stimulus	Upregulated	Upregulated	No significant change	FALSE	FALSE
S100A12	ENSP00000357726	GO Process	GO:0050900	Leukocyte migration	Upregulated	Upregulated	No significant change	FALSE	TRUE
S100A12	ENSP00000357726	GO Process	GO:0051090	Regulation of DNA-binding transcription factor activity	Upregulated	Upregulated	No significant change	FALSE	FALSE
S100A12	ENSP00000357726	GO Process	GO:0051091	Positive regulation of DNA-binding transcription factor activity	Upregulated	Upregulated	No significant change	FALSE	FALSE
S100A12	ENSP00000357726	GO Process	GO:0051092	Positive regulation of NF-kappaB transcription factor activity	Upregulated	Upregulated	No significant change	FALSE	TRUE
S100A12	ENSP00000357726	GO Process	GO:0051171	Regulation of nitrogen compound metabolic process	Upregulated	Upregulated	No significant change	FALSE	FALSE
S100A12	ENSP00000357726	GO Process	GO:0051173	Positive regulation of nitrogen compound metabolic process	Upregulated	Upregulated	No significant change	FALSE	FALSE
S100A12	ENSP00000357726	GO Process	GO:0051174	Regulation of phosphorus metabolic process	Upregulated	Upregulated	No significant change	FALSE	FALSE
S100A12	ENSP00000357726	GO Process	GO:0051246	Regulation of protein metabolic process	Upregulated	Upregulated	No significant change	FALSE	FALSE
S100A12	ENSP00000357726	GO Process	GO:0051247	Positive regulation of protein metabolic process	Upregulated	Upregulated	No significant change	FALSE	FALSE
S100A12	ENSP00000357726	GO Process	GO:0051252	Regulation of RNA metabolic process	Upregulated	Upregulated	No significant change	FALSE	FALSE
S100A12	ENSP00000357726	GO Process	GO:0051338	Regulation of transferase activity	Upregulated	Upregulated	No significant change	FALSE	FALSE
S100A12	ENSP00000357726	GO Process	GO:0051347	Positive regulation of transferase activity	Upregulated	Upregulated	No significant change	FALSE	FALSE
S100A12	ENSP00000357726	GO Process	GO:0051707	Response to other organism	Upregulated	Upregulated	No significant change	TRUE	FALSE
S100A12	ENSP00000357726	GO Process	GO:0051716	Cellular response to stimulus	Upregulated	Upregulated	No significant change	FALSE	FALSE
S100A12	ENSP00000357726	GO Process	GO:0060255	Regulation of macromolecule metabolic process	Upregulated	Upregulated	No significant change	FALSE	FALSE
S100A12	ENSP00000357726	GO Process	GO:0060326	Cell chemotaxis	Upregulated	Upregulated	No significant change	FALSE	FALSE
S100A12	ENSP00000357726	GO Process	GO:0061844	Antimicrobial humoral immune response mediated by antimicrobial peptide	Upregulated	Upregulated	No significant change	FALSE	TRUE
S100A12	ENSP00000357726	GO Process	GO:0065007	Biological regulation	Upregulated	Upregulated	No significant change	FALSE	FALSE
S100A12	ENSP00000357726	GO Process	GO:0065009	Regulation of molecular function	Upregulated	Upregulated	No significant change	TRUE	FALSE
S100A12	ENSP00000357726	GO Process	GO:0070887	Cellular response to chemical stimulus	Upregulated	Upregulated	No significant change	FALSE	FALSE
S100A12	ENSP00000357726	GO Process	GO:0071466	Cellular response to xenobiotic stimulus	Upregulated	Upregulated	No significant change	FALSE	FALSE
S100A12	ENSP00000357726	GO Process	GO:0071621	Granulocyte chemotaxis	Upregulated	Upregulated	No significant change	FALSE	TRUE
S100A12	ENSP00000357726	GO Process	GO:0071674	Mononuclear cell migration	Upregulated	Upregulated	No significant change	FALSE	FALSE
S100A12	ENSP00000357726	GO Process	GO:0071900	Regulation of protein serine/threonine kinase activity	Upregulated	Upregulated	No significant change	FALSE	FALSE
S100A12	ENSP00000357726	GO Process	GO:0071902	Positive regulation of protein serine/threonine kinase activity	Upregulated	Upregulated	No significant change	FALSE	FALSE
S100A12	ENSP00000357726	GO Process	GO:0080090	Regulation of primary metabolic process	Upregulated	Upregulated	No significant change	FALSE	FALSE
S100A12	ENSP00000357726	GO Process	GO:0080134	Regulation of response to stress	Upregulated	Upregulated	No significant change	FALSE	FALSE
S100A12	ENSP00000357726	GO Process	GO:0097529	Myeloid leukocyte migration	Upregulated	Upregulated	No significant change	FALSE	TRUE
S100A12	ENSP00000357726	GO Process	GO:0097530	Granulocyte migration	Upregulated	Upregulated	No significant change	FALSE	TRUE
S100A12	ENSP00000357726	GO Process	GO:0098542	Defense response to other organism	Upregulated	Upregulated	No significant change	TRUE	TRUE
S100A12	ENSP00000357726	GO Process	GO:1902531	Regulation of intracellular signal transduction	Upregulated	Upregulated	No significant change	FALSE	FALSE
S100A12	ENSP00000357726	GO Process	GO:1902533	Positive regulation of intracellular signal transduction	Upregulated	Upregulated	No significant change	FALSE	FALSE
S100A12	ENSP00000357726	GO Process	GO:1903506	Regulation of nucleic acid-templated transcription	Upregulated	Upregulated	No significant change	FALSE	FALSE
S100A12	ENSP00000357726	GO Process	GO:1990266	Neutrophil migration	Upregulated	Upregulated	No significant change	FALSE	TRUE
S100A12	ENSP00000357726	GO Process	GO:2001141	Regulation of RNA biosynthetic process	Upregulated	Upregulated	No significant change	FALSE	FALSE
S100A12	ENSP00000357726	GO Function	GO:0005102	Signaling receptor binding	Upregulated	Upregulated	No significant change	FALSE	FALSE
S100A12	ENSP00000357726	GO Function	GO:0005488	Binding	Upregulated	Upregulated	No significant change	FALSE	FALSE
S100A12	ENSP00000357726	GO Function	GO:0005507	Copper ion binding	Upregulated	Upregulated	No significant change	FALSE	FALSE
S100A12	ENSP00000357726	GO Function	GO:0005509	Calcium ion binding	Upregulated	Upregulated	No significant change	FALSE	FALSE
S100A12	ENSP00000357726	GO Function	GO:0005515	Protein binding	Upregulated	Upregulated	No significant change	FALSE	FALSE
S100A12	ENSP00000357726	GO Function	GO:0008270	Zinc ion binding	Upregulated	Upregulated	No significant change	FALSE	FALSE
S100A12	ENSP00000357726	GO Function	GO:0042802	Identical protein binding	Upregulated	Upregulated	No significant change	FALSE	FALSE
S100A12	ENSP00000357726	GO Function	GO:0043167	Ion binding	Upregulated	Upregulated	No significant change	FALSE	FALSE
S100A12	ENSP00000357726	GO Function	GO:0043169	Cation binding	Upregulated	Upregulated	No significant change	FALSE	FALSE
S100A12	ENSP00000357726	GO Function	GO:0046872	Metal ion binding	Upregulated	Upregulated	No significant change	FALSE	FALSE
S100A12	ENSP00000357726	GO Function	GO:0046914	Transition metal ion binding	Upregulated	Upregulated	No significant change	FALSE	FALSE
S100A12	ENSP00000357726	GO Function	GO:0048306	Calcium-dependent protein binding	Upregulated	Upregulated	No significant change	FALSE	FALSE
S100A12	ENSP00000357726	GO Function	GO:0050786	RAGE receptor binding	Upregulated	Upregulated	No significant change	TRUE	FALSE
S100A12	ENSP00000357726	GO Component	GO:0005576	Extracellular region	Upregulated	Upregulated	No significant change	FALSE	FALSE
S100A12	ENSP00000357726	GO Component	GO:0005615	Extracellular space	Upregulated	Upregulated	No significant change	FALSE	FALSE
S100A12	ENSP00000357726	GO Component	GO:0005622	Intracellular anatomical structure	Upregulated	Upregulated	No significant change	FALSE	FALSE
S100A12	ENSP00000357726	GO Component	GO:0005634	Nucleus	Upregulated	Upregulated	No significant change	FALSE	FALSE
S100A12	ENSP00000357726	GO Component	GO:0005737	Cytoplasm	Upregulated	Upregulated	No significant change	TRUE	FALSE
S100A12	ENSP00000357726	GO Component	GO:0005829	Cytosol	Upregulated	Upregulated	No significant change	TRUE	FALSE
S100A12	ENSP00000357726	GO Component	GO:0005856	Cytoskeleton	Upregulated	Upregulated	No significant change	FALSE	FALSE
S100A12	ENSP00000357726	GO Component	GO:0005886	Plasma membrane	Upregulated	Upregulated	No significant change	FALSE	FALSE
S100A12	ENSP00000357726	GO Component	GO:0012505	Endomembrane system	Upregulated	Upregulated	No significant change	FALSE	FALSE
S100A12	ENSP00000357726	GO Component	GO:0016020	Membrane	Upregulated	Upregulated	No significant change	FALSE	FALSE
S100A12	ENSP00000357726	GO Component	GO:0030141	Secretory granule	Upregulated	Upregulated	No significant change	FALSE	FALSE
S100A12	ENSP00000357726	GO Component	GO:0031410	Cytoplasmic vesicle	Upregulated	Upregulated	No significant change	FALSE	FALSE
S100A12	ENSP00000357726	GO Component	GO:0031974	Membrane-enclosed lumen	Upregulated	Upregulated	No significant change	FALSE	FALSE
S100A12	ENSP00000357726	GO Component	GO:0031982	Vesicle	Upregulated	Upregulated	No significant change	TRUE	FALSE
S100A12	ENSP00000357726	GO Component	GO:0031983	Vesicle lumen	Upregulated	Upregulated	No significant change	FALSE	FALSE
S100A12	ENSP00000357726	GO Component	GO:0034774	Secretory granule lumen	Upregulated	Upregulated	No significant change	FALSE	FALSE
S100A12	ENSP00000357726	GO Component	GO:0043226	Organelle	Upregulated	Upregulated	No significant change	FALSE	FALSE
S100A12	ENSP00000357726	GO Component	GO:0043227	Membrane-bounded organelle	Upregulated	Upregulated	No significant change	FALSE	FALSE
S100A12	ENSP00000357726	GO Component	GO:0043228	Non-membrane-bounded organelle	Upregulated	Upregulated	No significant change	FALSE	FALSE
S100A12	ENSP00000357726	GO Component	GO:0043229	Intracellular organelle	Upregulated	Upregulated	No significant change	FALSE	FALSE
S100A12	ENSP00000357726	GO Component	GO:0043231	Intracellular membrane-bounded organelle	Upregulated	Upregulated	No significant change	FALSE	FALSE
S100A12	ENSP00000357726	GO Component	GO:0043232	Intracellular non-membrane-bounded organelle	Upregulated	Upregulated	No significant change	FALSE	FALSE
S100A12	ENSP00000357726	GO Component	GO:0043233	Organelle lumen	Upregulated	Upregulated	No significant change	FALSE	FALSE
S100A12	ENSP00000357726	GO Component	GO:0060205	Cytoplasmic vesicle lumen	Upregulated	Upregulated	No significant change	FALSE	FALSE
S100A12	ENSP00000357726	GO Component	GO:0070013	Intracellular organelle lumen	Upregulated	Upregulated	No significant change	FALSE	FALSE
S100A12	ENSP00000357726	GO Component	GO:0071944	Cell periphery	Upregulated	Upregulated	No significant change	FALSE	FALSE
S100A12	ENSP00000357726	GO Component	GO:0097708	Intracellular vesicle	Upregulated	Upregulated	No significant change	FALSE	FALSE
S100A12	ENSP00000357726	GO Component	GO:0099503	Secretory vesicle	Upregulated	Upregulated	No significant change	FALSE	FALSE
S100A12	ENSP00000357726	GO Component	GO:0110165	Cellular anatomical entity	Upregulated	Upregulated	No significant change	FALSE	FALSE
S100A12	ENSP00000357726	Reactome	HSA-1280215	Cytokine Signaling in Immune system	Upregulated	Upregulated	No significant change	TRUE	TRUE
S100A12	ENSP00000357726	Reactome	HSA-166016	Toll Like Receptor 4 (TLR4) Cascade	Upregulated	Upregulated	No significant change	TRUE	FALSE
S100A12	ENSP00000357726	Reactome	HSA-166058	MyD88:MAL(TIRAP) cascade initiated on plasma membrane	Upregulated	Upregulated	No significant change	FALSE	FALSE
S100A12	ENSP00000357726	Reactome	HSA-166166	MyD88-independent TLR4 cascade	Upregulated	Upregulated	No significant change	FALSE	FALSE
S100A12	ENSP00000357726	Reactome	HSA-168138	Toll Like Receptor 9 (TLR9) Cascade	Upregulated	Upregulated	No significant change	FALSE	FALSE
S100A12	ENSP00000357726	Reactome	HSA-168142	Toll Like Receptor 10 (TLR10) Cascade	Upregulated	Upregulated	No significant change	FALSE	FALSE
S100A12	ENSP00000357726	Reactome	HSA-168164	Toll Like Receptor 3 (TLR3) Cascade	Upregulated	Upregulated	No significant change	FALSE	FALSE
S100A12	ENSP00000357726	Reactome	HSA-168176	Toll Like Receptor 5 (TLR5) Cascade	Upregulated	Upregulated	No significant change	FALSE	FALSE
S100A12	ENSP00000357726	Reactome	HSA-168179	Toll Like Receptor TLR1:TLR2 Cascade	Upregulated	Upregulated	No significant change	FALSE	FALSE
S100A12	ENSP00000357726	Reactome	HSA-168181	Toll Like Receptor 7/8 (TLR7/8) Cascade	Upregulated	Upregulated	No significant change	FALSE	FALSE
S100A12	ENSP00000357726	Reactome	HSA-168188	Toll Like Receptor TLR6:TLR2 Cascade	Upregulated	Upregulated	No significant change	FALSE	FALSE
S100A12	ENSP00000357726	Reactome	HSA-168249	Innate Immune System	Upregulated	Upregulated	No significant change	TRUE	TRUE
S100A12	ENSP00000357726	Reactome	HSA-168256	Immune System	Upregulated	Upregulated	No significant change	TRUE	TRUE
S100A12	ENSP00000357726	Reactome	HSA-168898	Toll-like Receptor Cascades	Upregulated	Upregulated	No significant change	TRUE	FALSE
S100A12	ENSP00000357726	Reactome	HSA-168928	DDX58/IFIH1-mediated induction of interferon-alpha/beta	Upregulated	Upregulated	No significant change	FALSE	TRUE
S100A12	ENSP00000357726	Reactome	HSA-181438	Toll Like Receptor 2 (TLR2) Cascade	Upregulated	Upregulated	No significant change	FALSE	FALSE
S100A12	ENSP00000357726	Reactome	HSA-445989	TAK1-dependent IKK and NF-kappa-B activation	Upregulated	Upregulated	No significant change	FALSE	FALSE
S100A12	ENSP00000357726	Reactome	HSA-446652	Interleukin-1 family signaling	Upregulated	Upregulated	No significant change	FALSE	TRUE
S100A12	ENSP00000357726	Reactome	HSA-449147	Signaling by Interleukins	Upregulated	Upregulated	No significant change	TRUE	TRUE
S100A12	ENSP00000357726	Reactome	HSA-6798695	Neutrophil degranulation	Upregulated	Upregulated	No significant change	TRUE	TRUE
S100A12	ENSP00000357726	Reactome	HSA-879415	Advanced glycosylation endproduct receptor signaling	Upregulated	Upregulated	No significant change	FALSE	FALSE
S100A12	ENSP00000357726	Reactome	HSA-9020702	Interleukin-1 signaling	Upregulated	Upregulated	No significant change	FALSE	TRUE
S100A12	ENSP00000357726	Reactome	HSA-933542	TRAF6 mediated NF-kB activation	Upregulated	Upregulated	No significant change	FALSE	FALSE
S100A12	ENSP00000357726	Reactome	HSA-937061	TRIF(TICAM1)-mediated TLR4 signaling	Upregulated	Upregulated	No significant change	FALSE	FALSE
S100A12	ENSP00000357726	Reactome	HSA-975138	TRAF6 mediated induction of NFkB and MAP kinases upon TLR7/8 or 9 activation	Upregulated	Upregulated	No significant change	FALSE	FALSE
S100A12	ENSP00000357726	Reactome	HSA-975155	MyD88 dependent cascade initiated on endosome	Upregulated	Upregulated	No significant change	FALSE	FALSE
S100A12	ENSP00000357726	Reactome	HSA-975871	MyD88 cascade initiated on plasma membrane	Upregulated	Upregulated	No significant change	FALSE	FALSE
S100A12	ENSP00000357726	DISEASES	DOID:0050155	Sensory system disease	Upregulated	Upregulated	No significant change	FALSE	FALSE
S100A12	ENSP00000357726	DISEASES	DOID:10124	Corneal disease	Upregulated	Upregulated	No significant change	FALSE	FALSE
S100A12	ENSP00000357726	DISEASES	DOID:10439	Moorens ulcer	Upregulated	Upregulated	No significant change	FALSE	FALSE
S100A12	ENSP00000357726	DISEASES	DOID:4	Disease	Upregulated	Upregulated	No significant change	TRUE	FALSE
S100A12	ENSP00000357726	DISEASES	DOID:4677	Keratitis	Upregulated	Upregulated	No significant change	FALSE	FALSE
S100A12	ENSP00000357726	DISEASES	DOID:5614	Eye disease	Upregulated	Upregulated	No significant change	FALSE	FALSE
S100A12	ENSP00000357726	DISEASES	DOID:7	Disease of anatomical entity	Upregulated	Upregulated	No significant change	FALSE	FALSE
S100A12	ENSP00000357726	DISEASES	DOID:8463	Corneal ulcer	Upregulated	Upregulated	No significant change	FALSE	FALSE
S100A12	ENSP00000357726	DISEASES	DOID:863	Nervous system disease	Upregulated	Upregulated	No significant change	FALSE	FALSE
S100A12	ENSP00000357726	TISSUES	BTO:0000000	Tissues, cell types and enzyme sources	Upregulated	Upregulated	No significant change	FALSE	FALSE
S100A12	ENSP00000357726	TISSUES	BTO:0000042	Animal	Upregulated	Upregulated	No significant change	FALSE	FALSE
S100A12	ENSP00000357726	TISSUES	BTO:0000089	Blood	Upregulated	Upregulated	No significant change	TRUE	FALSE
S100A12	ENSP00000357726	TISSUES	BTO:0000130	Neutrophil	Upregulated	Upregulated	No significant change	TRUE	TRUE
S100A12	ENSP00000357726	TISSUES	BTO:0000136	Bronchoalveolar system	Upregulated	Upregulated	No significant change	FALSE	FALSE
S100A12	ENSP00000357726	TISSUES	BTO:0000202	Sense organ	Upregulated	Upregulated	No significant change	TRUE	FALSE
S100A12	ENSP00000357726	TISSUES	BTO:0000203	Respiratory system	Upregulated	Upregulated	No significant change	TRUE	FALSE
S100A12	ENSP00000357726	TISSUES	BTO:0000282	Head	Upregulated	Upregulated	No significant change	FALSE	FALSE
S100A12	ENSP00000357726	TISSUES	BTO:0000345	Digestive gland	Upregulated	Upregulated	No significant change	TRUE	FALSE
S100A12	ENSP00000357726	TISSUES	BTO:0000416	Epithelium	Upregulated	Upregulated	No significant change	FALSE	FALSE
S100A12	ENSP00000357726	TISSUES	BTO:0000419	Respiratory epithelium	Upregulated	Upregulated	No significant change	FALSE	FALSE
S100A12	ENSP00000357726	TISSUES	BTO:0000522	Gland	Upregulated	Upregulated	No significant change	FALSE	FALSE
S100A12	ENSP00000357726	TISSUES	BTO:0000539	Granulocyte	Upregulated	Upregulated	No significant change	FALSE	TRUE
S100A12	ENSP00000357726	TISSUES	BTO:0000570	Hematopoietic system	Upregulated	Upregulated	No significant change	TRUE	FALSE
S100A12	ENSP00000357726	TISSUES	BTO:0000574	Hematopoietic cell	Upregulated	Upregulated	No significant change	FALSE	FALSE
S100A12	ENSP00000357726	TISSUES	BTO:0000634	Integument	Upregulated	Upregulated	No significant change	TRUE	FALSE
S100A12	ENSP00000357726	TISSUES	BTO:0000751	Leukocyte	Upregulated	Upregulated	No significant change	TRUE	TRUE
S100A12	ENSP00000357726	TISSUES	BTO:0000759	Liver	Upregulated	Upregulated	No significant change	TRUE	FALSE
S100A12	ENSP00000357726	TISSUES	BTO:0000763	Lung	Upregulated	Upregulated	No significant change	TRUE	FALSE
S100A12	ENSP00000357726	TISSUES	BTO:0000840	Nose	Upregulated	Upregulated	No significant change	FALSE	FALSE
S100A12	ENSP00000357726	TISSUES	BTO:0000886	Mucosa	Upregulated	Upregulated	No significant change	FALSE	FALSE
S100A12	ENSP00000357726	TISSUES	BTO:0000912	Nasal mucosa	Upregulated	Upregulated	No significant change	FALSE	FALSE
S100A12	ENSP00000357726	TISSUES	BTO:0000973	Respiratory mucosa	Upregulated	Upregulated	No significant change	FALSE	FALSE
S100A12	ENSP00000357726	TISSUES	BTO:0001044	Phagocyte	Upregulated	Upregulated	No significant change	TRUE	FALSE
S100A12	ENSP00000357726	TISSUES	BTO:0001488	Endocrine gland	Upregulated	Upregulated	No significant change	FALSE	FALSE
S100A12	ENSP00000357726	TISSUES	BTO:0001489	Whole body	Upregulated	Upregulated	No significant change	TRUE	FALSE
S100A12	ENSP00000357726	TISSUES	BTO:0001491	Viscus	Upregulated	Upregulated	No significant change	TRUE	FALSE
S100A12	ENSP00000357726	COMPARTMENTS	GOCC:0005576	Extracellular region	Upregulated	Upregulated	No significant change	FALSE	FALSE
S100A12	ENSP00000357726	COMPARTMENTS	GOCC:0005622	Intracellular	Upregulated	Upregulated	No significant change	FALSE	FALSE
S100A12	ENSP00000357726	COMPARTMENTS	GOCC:0005634	Nucleus	Upregulated	Upregulated	No significant change	FALSE	FALSE
S100A12	ENSP00000357726	COMPARTMENTS	GOCC:0005737	Cytoplasm	Upregulated	Upregulated	No significant change	TRUE	FALSE
S100A12	ENSP00000357726	COMPARTMENTS	GOCC:0005829	Cytosol	Upregulated	Upregulated	No significant change	TRUE	FALSE
S100A12	ENSP00000357726	COMPARTMENTS	GOCC:0005856	Cytoskeleton	Upregulated	Upregulated	No significant change	FALSE	FALSE
S100A12	ENSP00000357726	COMPARTMENTS	GOCC:0005886	Plasma membrane	Upregulated	Upregulated	No significant change	FALSE	FALSE
S100A12	ENSP00000357726	COMPARTMENTS	GOCC:0012505	Endomembrane system	Upregulated	Upregulated	No significant change	FALSE	FALSE
S100A12	ENSP00000357726	COMPARTMENTS	GOCC:0016020	Membrane	Upregulated	Upregulated	No significant change	FALSE	FALSE
S100A12	ENSP00000357726	COMPARTMENTS	GOCC:0016021	Integral component of membrane	Upregulated	Upregulated	No significant change	FALSE	FALSE
S100A12	ENSP00000357726	COMPARTMENTS	GOCC:0030141	Secretory granule	Upregulated	Upregulated	No significant change	FALSE	FALSE
S100A12	ENSP00000357726	COMPARTMENTS	GOCC:0031224	Intrinsic component of membrane	Upregulated	Upregulated	No significant change	FALSE	FALSE
S100A12	ENSP00000357726	COMPARTMENTS	GOCC:0031410	Cytoplasmic vesicle	Upregulated	Upregulated	No significant change	FALSE	FALSE
S100A12	ENSP00000357726	COMPARTMENTS	GOCC:0031974	Membrane-enclosed lumen	Upregulated	Upregulated	No significant change	FALSE	FALSE
S100A12	ENSP00000357726	COMPARTMENTS	GOCC:0031982	Vesicle	Upregulated	Upregulated	No significant change	TRUE	FALSE
S100A12	ENSP00000357726	COMPARTMENTS	GOCC:0031983	Vesicle lumen	Upregulated	Upregulated	No significant change	FALSE	FALSE
S100A12	ENSP00000357726	COMPARTMENTS	GOCC:0032991	Protein-containing complex	Upregulated	Upregulated	No significant change	FALSE	FALSE
S100A12	ENSP00000357726	COMPARTMENTS	GOCC:0034774	Secretory granule lumen	Upregulated	Upregulated	No significant change	FALSE	FALSE
S100A12	ENSP00000357726	COMPARTMENTS	GOCC:0043226	Organelle	Upregulated	Upregulated	No significant change	FALSE	FALSE
S100A12	ENSP00000357726	COMPARTMENTS	GOCC:0043227	Membrane-bounded organelle	Upregulated	Upregulated	No significant change	FALSE	FALSE
S100A12	ENSP00000357726	COMPARTMENTS	GOCC:0043228	Non-membrane-bounded organelle	Upregulated	Upregulated	No significant change	FALSE	FALSE
S100A12	ENSP00000357726	COMPARTMENTS	GOCC:0043229	Intracellular organelle	Upregulated	Upregulated	No significant change	FALSE	FALSE
S100A12	ENSP00000357726	COMPARTMENTS	GOCC:0043231	Intracellular membrane-bounded organelle	Upregulated	Upregulated	No significant change	FALSE	FALSE
S100A12	ENSP00000357726	COMPARTMENTS	GOCC:0043232	Intracellular non-membrane-bounded organelle	Upregulated	Upregulated	No significant change	FALSE	FALSE
S100A12	ENSP00000357726	COMPARTMENTS	GOCC:0043233	Organelle lumen	Upregulated	Upregulated	No significant change	FALSE	FALSE
S100A12	ENSP00000357726	COMPARTMENTS	GOCC:0060205	Cytoplasmic vesicle lumen	Upregulated	Upregulated	No significant change	FALSE	FALSE
S100A12	ENSP00000357726	COMPARTMENTS	GOCC:0070013	Intracellular organelle lumen	Upregulated	Upregulated	No significant change	FALSE	FALSE
S100A12	ENSP00000357726	COMPARTMENTS	GOCC:0071944	Cell periphery	Upregulated	Upregulated	No significant change	FALSE	FALSE
S100A12	ENSP00000357726	COMPARTMENTS	GOCC:0097708	Intracellular vesicle	Upregulated	Upregulated	No significant change	FALSE	FALSE
S100A12	ENSP00000357726	COMPARTMENTS	GOCC:0098796	Membrane protein complex	Upregulated	Upregulated	No significant change	FALSE	FALSE
S100A12	ENSP00000357726	COMPARTMENTS	GOCC:0099503	Secretory vesicle	Upregulated	Upregulated	No significant change	FALSE	FALSE
S100A12	ENSP00000357726	COMPARTMENTS	GOCC:0110165	Cellular anatomical entity	Upregulated	Upregulated	No significant change	FALSE	FALSE
S100A12	ENSP00000357726	COMPARTMENTS	GOCC:1902495	Transmembrane transporter complex	Upregulated	Upregulated	No significant change	FALSE	FALSE
S100A12	ENSP00000357726	COMPARTMENTS	GOCC:1990351	Transporter complex	Upregulated	Upregulated	No significant change	FALSE	FALSE
S100A12	ENSP00000357726	COMPARTMENTS	GOCC:1990660	Calprotectin complex	Upregulated	Upregulated	No significant change	FALSE	FALSE
S100A12	ENSP00000357726	COMPARTMENTS	GOCC:1990661	S100A8 complex	Upregulated	Upregulated	No significant change	TRUE	FALSE
S100A12	ENSP00000357726	COMPARTMENTS	GOCC:1990662	S100A9 complex	Upregulated	Upregulated	No significant change	TRUE	FALSE
S100A12	ENSP00000357726	UniProt Keywords	KW-0044	Antibiotic	Upregulated	Upregulated	No significant change	FALSE	FALSE
S100A12	ENSP00000357726	UniProt Keywords	KW-0106	Calcium	Upregulated	Upregulated	No significant change	FALSE	FALSE
S100A12	ENSP00000357726	UniProt Keywords	KW-0186	Copper	Upregulated	Upregulated	No significant change	FALSE	FALSE
S100A12	ENSP00000357726	UniProt Keywords	KW-0206	Cytoskeleton	Upregulated	Upregulated	No significant change	FALSE	FALSE
S100A12	ENSP00000357726	UniProt Keywords	KW-0295	Fungicide	Upregulated	Upregulated	No significant change	FALSE	TRUE
S100A12	ENSP00000357726	UniProt Keywords	KW-0391	Immunity	Upregulated	Upregulated	No significant change	TRUE	TRUE
S100A12	ENSP00000357726	UniProt Keywords	KW-0395	Inflammatory response	Upregulated	Upregulated	No significant change	TRUE	TRUE
S100A12	ENSP00000357726	UniProt Keywords	KW-0399	Innate immunity	Upregulated	Upregulated	No significant change	TRUE	TRUE
S100A12	ENSP00000357726	UniProt Keywords	KW-0472	Membrane	Upregulated	Upregulated	No significant change	FALSE	FALSE
S100A12	ENSP00000357726	UniProt Keywords	KW-0479	Metal-binding	Upregulated	Upregulated	No significant change	FALSE	FALSE
S100A12	ENSP00000357726	UniProt Keywords	KW-0677	Repeat	Upregulated	Upregulated	No significant change	TRUE	FALSE
S100A12	ENSP00000357726	UniProt Keywords	KW-0862	Zinc	Upregulated	Upregulated	No significant change	FALSE	FALSE
S100A12	ENSP00000357726	UniProt Keywords	KW-0929	Antimicrobial	Upregulated	Upregulated	No significant change	FALSE	TRUE
S100A12	ENSP00000357726	UniProt Keywords	KW-0963	Cytoplasm	Upregulated	Upregulated	No significant change	TRUE	FALSE
S100A12	ENSP00000357726	UniProt Keywords	KW-0964	Secreted	Upregulated	Upregulated	No significant change	FALSE	FALSE
S100A12	ENSP00000357726	UniProt Keywords	KW-1003	Cell membrane	Upregulated	Upregulated	No significant change	FALSE	FALSE
S100A12	ENSP00000357726	InterPro	IPR001751	S100/Calcium binding protein 7/8-like, conserved site	Upregulated	Upregulated	No significant change	FALSE	FALSE
S100A12	ENSP00000357726	InterPro	IPR002048	EF-hand domain	Upregulated	Upregulated	No significant change	FALSE	FALSE
S100A12	ENSP00000357726	InterPro	IPR011992	EF-hand domain pair	Upregulated	Upregulated	No significant change	FALSE	FALSE
S100A12	ENSP00000357726	InterPro	IPR013787	S100/CaBP-9k-type, calcium binding, subdomain	Upregulated	Upregulated	No significant change	FALSE	FALSE
S100A12	ENSP00000357726	SMART	SM01394	S-100/ICaBP type calcium binding domain	Upregulated	Upregulated	No significant change	FALSE	FALSE
S100A8	ENSP00000357721	GO Process	GO:0001558	Regulation of cell growth	Upregulated	No significant change	No significant change	FALSE	FALSE
S100A8	ENSP00000357721	GO Process	GO:0002237	Response to molecule of bacterial origin	Upregulated	No significant change	No significant change	FALSE	TRUE
S100A8	ENSP00000357721	GO Process	GO:0002376	Immune system process	Upregulated	No significant change	No significant change	TRUE	TRUE
S100A8	ENSP00000357721	GO Process	GO:0002523	Leukocyte migration involved in inflammatory response	Upregulated	No significant change	No significant change	FALSE	TRUE
S100A8	ENSP00000357721	GO Process	GO:0002526	Acute inflammatory response	Upregulated	No significant change	No significant change	FALSE	TRUE
S100A8	ENSP00000357721	GO Process	GO:0002544	Chronic inflammatory response	Upregulated	No significant change	No significant change	FALSE	TRUE
S100A8	ENSP00000357721	GO Process	GO:0002790	Peptide secretion	Upregulated	No significant change	No significant change	FALSE	FALSE
S100A8	ENSP00000357721	GO Process	GO:0002791	Regulation of peptide secretion	Upregulated	No significant change	No significant change	FALSE	FALSE
S100A8	ENSP00000357721	GO Process	GO:0002793	Positive regulation of peptide secretion	Upregulated	No significant change	No significant change	FALSE	FALSE
S100A8	ENSP00000357721	GO Process	GO:0006355	Regulation of transcription, DNA-templated	Upregulated	No significant change	No significant change	FALSE	FALSE
S100A8	ENSP00000357721	GO Process	GO:0006807	Nitrogen compound metabolic process	Upregulated	No significant change	No significant change	FALSE	FALSE
S100A8	ENSP00000357721	GO Process	GO:0006810	Transport	Upregulated	No significant change	No significant change	FALSE	FALSE
S100A8	ENSP00000357721	GO Process	GO:0006873	Cellular ion homeostasis	Upregulated	No significant change	No significant change	FALSE	FALSE
S100A8	ENSP00000357721	GO Process	GO:0006875	Cellular metal ion homeostasis	Upregulated	No significant change	No significant change	FALSE	FALSE
S100A8	ENSP00000357721	GO Process	GO:0006882	Cellular zinc ion homeostasis	Upregulated	No significant change	No significant change	FALSE	FALSE
S100A8	ENSP00000357721	GO Process	GO:0006914	Autophagy	Upregulated	No significant change	No significant change	FALSE	FALSE
S100A8	ENSP00000357721	GO Process	GO:0006915	Apoptotic process	Upregulated	No significant change	No significant change	FALSE	FALSE
S100A8	ENSP00000357721	GO Process	GO:0006919	Activation of cysteine-type endopeptidase activity involved in apoptotic process	Upregulated	No significant change	No significant change	FALSE	FALSE
S100A8	ENSP00000357721	GO Process	GO:0006935	Chemotaxis	Upregulated	No significant change	No significant change	TRUE	FALSE
S100A8	ENSP00000357721	GO Process	GO:0006950	Response to stress	Upregulated	No significant change	No significant change	FALSE	FALSE
S100A8	ENSP00000357721	GO Process	GO:0006952	Defense response	Upregulated	No significant change	No significant change	TRUE	TRUE
S100A8	ENSP00000357721	GO Process	GO:0006954	Inflammatory response	Upregulated	No significant change	No significant change	TRUE	TRUE
S100A8	ENSP00000357721	GO Process	GO:0006955	Immune response	Upregulated	No significant change	No significant change	TRUE	TRUE
S100A8	ENSP00000357721	GO Process	GO:0007154	Cell communication	Upregulated	No significant change	No significant change	FALSE	FALSE
S100A8	ENSP00000357721	GO Process	GO:0007155	Cell adhesion	Upregulated	No significant change	No significant change	FALSE	FALSE
S100A8	ENSP00000357721	GO Process	GO:0007159	Leukocyte cell-cell adhesion	Upregulated	No significant change	No significant change	FALSE	TRUE
S100A8	ENSP00000357721	GO Process	GO:0007267	Cell-cell signaling	Upregulated	No significant change	No significant change	FALSE	FALSE
S100A8	ENSP00000357721	GO Process	GO:0007275	Multicellular organism development	Upregulated	No significant change	No significant change	FALSE	FALSE
S100A8	ENSP00000357721	GO Process	GO:0007399	Nervous system development	Upregulated	No significant change	No significant change	FALSE	FALSE
S100A8	ENSP00000357721	GO Process	GO:0007417	Central nervous system development	Upregulated	No significant change	No significant change	FALSE	FALSE
S100A8	ENSP00000357721	GO Process	GO:0008152	Metabolic process	Upregulated	No significant change	No significant change	FALSE	FALSE
S100A8	ENSP00000357721	GO Process	GO:0008219	Cell death	Upregulated	No significant change	No significant change	FALSE	FALSE
S100A8	ENSP00000357721	GO Process	GO:0009056	Catabolic process	Upregulated	No significant change	No significant change	FALSE	FALSE
S100A8	ENSP00000357721	GO Process	GO:0009605	Response to external stimulus	Upregulated	No significant change	No significant change	TRUE	FALSE
S100A8	ENSP00000357721	GO Process	GO:0009607	Response to biotic stimulus	Upregulated	No significant change	No significant change	FALSE	FALSE
S100A8	ENSP00000357721	GO Process	GO:0009611	Response to wounding	Upregulated	No significant change	No significant change	FALSE	FALSE
S100A8	ENSP00000357721	GO Process	GO:0009617	Response to bacterium	Upregulated	No significant change	No significant change	FALSE	TRUE
S100A8	ENSP00000357721	GO Process	GO:0009620	Response to fungus	Upregulated	No significant change	No significant change	FALSE	TRUE
S100A8	ENSP00000357721	GO Process	GO:0009889	Regulation of biosynthetic process	Upregulated	No significant change	No significant change	FALSE	FALSE
S100A8	ENSP00000357721	GO Process	GO:0009893	Positive regulation of metabolic process	Upregulated	No significant change	No significant change	FALSE	FALSE
S100A8	ENSP00000357721	GO Process	GO:0009966	Regulation of signal transduction	Upregulated	No significant change	No significant change	FALSE	FALSE
S100A8	ENSP00000357721	GO Process	GO:0009967	Positive regulation of signal transduction	Upregulated	No significant change	No significant change	FALSE	FALSE
S100A8	ENSP00000357721	GO Process	GO:0009987	Cellular process	Upregulated	No significant change	No significant change	FALSE	FALSE
S100A8	ENSP00000357721	GO Process	GO:0010001	Glial cell differentiation	Upregulated	No significant change	No significant change	FALSE	FALSE
S100A8	ENSP00000357721	GO Process	GO:0010033	Response to organic substance	Upregulated	No significant change	No significant change	FALSE	FALSE
S100A8	ENSP00000357721	GO Process	GO:0010035	Response to inorganic substance	Upregulated	No significant change	No significant change	FALSE	FALSE
S100A8	ENSP00000357721	GO Process	GO:0010038	Response to metal ion	Upregulated	No significant change	No significant change	FALSE	FALSE
S100A8	ENSP00000357721	GO Process	GO:0010043	Response to zinc ion	Upregulated	No significant change	No significant change	FALSE	FALSE
S100A8	ENSP00000357721	GO Process	GO:0010468	Regulation of gene expression	Upregulated	No significant change	No significant change	FALSE	FALSE
S100A8	ENSP00000357721	GO Process	GO:0010556	Regulation of macromolecule biosynthetic process	Upregulated	No significant change	No significant change	FALSE	FALSE
S100A8	ENSP00000357721	GO Process	GO:0010604	Positive regulation of macromolecule metabolic process	Upregulated	No significant change	No significant change	FALSE	FALSE
S100A8	ENSP00000357721	GO Process	GO:0010646	Regulation of cell communication	Upregulated	No significant change	No significant change	FALSE	FALSE
S100A8	ENSP00000357721	GO Process	GO:0010647	Positive regulation of cell communication	Upregulated	No significant change	No significant change	FALSE	FALSE
S100A8	ENSP00000357721	GO Process	GO:0010941	Regulation of cell death	Upregulated	No significant change	No significant change	FALSE	FALSE
S100A8	ENSP00000357721	GO Process	GO:0010942	Positive regulation of cell death	Upregulated	No significant change	No significant change	FALSE	FALSE
S100A8	ENSP00000357721	GO Process	GO:0010950	Positive regulation of endopeptidase activity	Upregulated	No significant change	No significant change	FALSE	FALSE
S100A8	ENSP00000357721	GO Process	GO:0010952	Positive regulation of peptidase activity	Upregulated	No significant change	No significant change	FALSE	FALSE
S100A8	ENSP00000357721	GO Process	GO:0012501	Programmed cell death	Upregulated	No significant change	No significant change	FALSE	FALSE
S100A8	ENSP00000357721	GO Process	GO:0014002	Astrocyte development	Upregulated	No significant change	No significant change	FALSE	FALSE
S100A8	ENSP00000357721	GO Process	GO:0015833	Peptide transport	Upregulated	No significant change	No significant change	FALSE	FALSE
S100A8	ENSP00000357721	GO Process	GO:0016477	Cell migration	Upregulated	No significant change	No significant change	FALSE	FALSE
S100A8	ENSP00000357721	GO Process	GO:0017014	Protein nitrosylation	Upregulated	No significant change	No significant change	FALSE	FALSE
S100A8	ENSP00000357721	GO Process	GO:0018119	Peptidyl-cysteine S-nitrosylation	Upregulated	No significant change	No significant change	FALSE	FALSE
S100A8	ENSP00000357721	GO Process	GO:0018193	Peptidyl-amino acid modification	Upregulated	No significant change	No significant change	FALSE	FALSE
S100A8	ENSP00000357721	GO Process	GO:0018198	Peptidyl-cysteine modification	Upregulated	No significant change	No significant change	FALSE	FALSE
S100A8	ENSP00000357721	GO Process	GO:0019219	Regulation of nucleobase-containing compound metabolic process	Upregulated	No significant change	No significant change	FALSE	FALSE
S100A8	ENSP00000357721	GO Process	GO:0019222	Regulation of metabolic process	Upregulated	No significant change	No significant change	FALSE	FALSE
S100A8	ENSP00000357721	GO Process	GO:0019538	Protein metabolic process	Upregulated	No significant change	No significant change	FALSE	FALSE
S100A8	ENSP00000357721	GO Process	GO:0019725	Cellular homeostasis	Upregulated	No significant change	No significant change	FALSE	FALSE
S100A8	ENSP00000357721	GO Process	GO:0021782	Glial cell development	Upregulated	No significant change	No significant change	FALSE	FALSE
S100A8	ENSP00000357721	GO Process	GO:0022008	Neurogenesis	Upregulated	No significant change	No significant change	FALSE	FALSE
S100A8	ENSP00000357721	GO Process	GO:0023051	Regulation of signaling	Upregulated	No significant change	No significant change	FALSE	FALSE
S100A8	ENSP00000357721	GO Process	GO:0023052	Signaling	Upregulated	No significant change	No significant change	FALSE	FALSE
S100A8	ENSP00000357721	GO Process	GO:0023056	Positive regulation of signaling	Upregulated	No significant change	No significant change	FALSE	FALSE
S100A8	ENSP00000357721	GO Process	GO:0030003	Cellular cation homeostasis	Upregulated	No significant change	No significant change	FALSE	FALSE
S100A8	ENSP00000357721	GO Process	GO:0030154	Cell differentiation	Upregulated	No significant change	No significant change	FALSE	FALSE
S100A8	ENSP00000357721	GO Process	GO:0030162	Regulation of proteolysis	Upregulated	No significant change	No significant change	FALSE	FALSE
S100A8	ENSP00000357721	GO Process	GO:0030307	Positive regulation of cell growth	Upregulated	No significant change	No significant change	FALSE	FALSE
S100A8	ENSP00000357721	GO Process	GO:0030593	Neutrophil chemotaxis	Upregulated	No significant change	No significant change	FALSE	TRUE
S100A8	ENSP00000357721	GO Process	GO:0030595	Leukocyte chemotaxis	Upregulated	No significant change	No significant change	FALSE	TRUE
S100A8	ENSP00000357721	GO Process	GO:0031323	Regulation of cellular metabolic process	Upregulated	No significant change	No significant change	FALSE	FALSE
S100A8	ENSP00000357721	GO Process	GO:0031326	Regulation of cellular biosynthetic process	Upregulated	No significant change	No significant change	FALSE	FALSE
S100A8	ENSP00000357721	GO Process	GO:0031347	Regulation of defense response	Upregulated	No significant change	No significant change	TRUE	TRUE
S100A8	ENSP00000357721	GO Process	GO:0031349	Positive regulation of defense response	Upregulated	No significant change	No significant change	FALSE	TRUE
S100A8	ENSP00000357721	GO Process	GO:0032101	Regulation of response to external stimulus	Upregulated	No significant change	No significant change	TRUE	FALSE
S100A8	ENSP00000357721	GO Process	GO:0032103	Positive regulation of response to external stimulus	Upregulated	No significant change	No significant change	FALSE	FALSE
S100A8	ENSP00000357721	GO Process	GO:0032119	Sequestering of zinc ion	Upregulated	No significant change	No significant change	FALSE	FALSE
S100A8	ENSP00000357721	GO Process	GO:0032496	Response to lipopolysaccharide	Upregulated	No significant change	No significant change	FALSE	FALSE
S100A8	ENSP00000357721	GO Process	GO:0032501	Multicellular organismal process	Upregulated	No significant change	No significant change	FALSE	FALSE
S100A8	ENSP00000357721	GO Process	GO:0032502	Developmental process	Upregulated	No significant change	No significant change	FALSE	FALSE
S100A8	ENSP00000357721	GO Process	GO:0032879	Regulation of localization	Upregulated	No significant change	No significant change	FALSE	FALSE
S100A8	ENSP00000357721	GO Process	GO:0033043	Regulation of organelle organization	Upregulated	No significant change	No significant change	FALSE	FALSE
S100A8	ENSP00000357721	GO Process	GO:0033993	Response to lipid	Upregulated	No significant change	No significant change	FALSE	FALSE
S100A8	ENSP00000357721	GO Process	GO:0035425	Autocrine signaling	Upregulated	No significant change	No significant change	FALSE	FALSE
S100A8	ENSP00000357721	GO Process	GO:0036211	Protein modification process	Upregulated	No significant change	No significant change	FALSE	FALSE
S100A8	ENSP00000357721	GO Process	GO:0040008	Regulation of growth	Upregulated	No significant change	No significant change	FALSE	FALSE
S100A8	ENSP00000357721	GO Process	GO:0040011	Locomotion	Upregulated	No significant change	No significant change	FALSE	FALSE
S100A8	ENSP00000357721	GO Process	GO:0042060	Wound healing	Upregulated	No significant change	No significant change	FALSE	FALSE
S100A8	ENSP00000357721	GO Process	GO:0042063	Gliogenesis	Upregulated	No significant change	No significant change	FALSE	FALSE
S100A8	ENSP00000357721	GO Process	GO:0042221	Response to chemical	Upregulated	No significant change	No significant change	FALSE	FALSE
S100A8	ENSP00000357721	GO Process	GO:0042330	Taxis	Upregulated	No significant change	No significant change	FALSE	FALSE
S100A8	ENSP00000357721	GO Process	GO:0042592	Homeostatic process	Upregulated	No significant change	No significant change	FALSE	FALSE
S100A8	ENSP00000357721	GO Process	GO:0042742	Defense response to bacterium	Upregulated	No significant change	No significant change	FALSE	TRUE
S100A8	ENSP00000357721	GO Process	GO:0042886	Amide transport	Upregulated	No significant change	No significant change	FALSE	FALSE
S100A8	ENSP00000357721	GO Process	GO:0042981	Regulation of apoptotic process	Upregulated	No significant change	No significant change	FALSE	FALSE
S100A8	ENSP00000357721	GO Process	GO:0043065	Positive regulation of apoptotic process	Upregulated	No significant change	No significant change	FALSE	FALSE
S100A8	ENSP00000357721	GO Process	GO:0043067	Regulation of programmed cell death	Upregulated	No significant change	No significant change	FALSE	FALSE
S100A8	ENSP00000357721	GO Process	GO:0043068	Positive regulation of programmed cell death	Upregulated	No significant change	No significant change	FALSE	FALSE
S100A8	ENSP00000357721	GO Process	GO:0043085	Positive regulation of catalytic activity	Upregulated	No significant change	No significant change	FALSE	FALSE
S100A8	ENSP00000357721	GO Process	GO:0043170	Macromolecule metabolic process	Upregulated	No significant change	No significant change	FALSE	FALSE
S100A8	ENSP00000357721	GO Process	GO:0043207	Response to external biotic stimulus	Upregulated	No significant change	No significant change	FALSE	FALSE
S100A8	ENSP00000357721	GO Process	GO:0043280	Positive regulation of cysteine-type endopeptidase activity involved in apoptotic process	Upregulated	No significant change	No significant change	FALSE	FALSE
S100A8	ENSP00000357721	GO Process	GO:0043281	Regulation of cysteine-type endopeptidase activity involved in apoptotic process	Upregulated	No significant change	No significant change	FALSE	FALSE
S100A8	ENSP00000357721	GO Process	GO:0043412	Macromolecule modification	Upregulated	No significant change	No significant change	FALSE	FALSE
S100A8	ENSP00000357721	GO Process	GO:0044093	Positive regulation of molecular function	Upregulated	No significant change	No significant change	FALSE	FALSE
S100A8	ENSP00000357721	GO Process	GO:0044237	Cellular metabolic process	Upregulated	No significant change	No significant change	FALSE	FALSE
S100A8	ENSP00000357721	GO Process	GO:0044238	Primary metabolic process	Upregulated	No significant change	No significant change	FALSE	FALSE
S100A8	ENSP00000357721	GO Process	GO:0044248	Cellular catabolic process	Upregulated	No significant change	No significant change	FALSE	FALSE
S100A8	ENSP00000357721	GO Process	GO:0044419	Biological process involved in interspecies interaction between organisms	Upregulated	No significant change	No significant change	TRUE	FALSE
S100A8	ENSP00000357721	GO Process	GO:0045087	Innate immune response	Upregulated	No significant change	No significant change	TRUE	TRUE
S100A8	ENSP00000357721	GO Process	GO:0045471	Response to ethanol	Upregulated	No significant change	No significant change	FALSE	FALSE
S100A8	ENSP00000357721	GO Process	GO:0045862	Positive regulation of proteolysis	Upregulated	No significant change	No significant change	FALSE	FALSE
S100A8	ENSP00000357721	GO Process	GO:0045927	Positive regulation of growth	Upregulated	No significant change	No significant change	FALSE	FALSE
S100A8	ENSP00000357721	GO Process	GO:0046903	Secretion	Upregulated	No significant change	No significant change	FALSE	FALSE
S100A8	ENSP00000357721	GO Process	GO:0046916	Cellular transition metal ion homeostasis	Upregulated	No significant change	No significant change	FALSE	FALSE
S100A8	ENSP00000357721	GO Process	GO:0048468	Cell development	Upregulated	No significant change	No significant change	FALSE	FALSE
S100A8	ENSP00000357721	GO Process	GO:0048518	Positive regulation of biological process	Upregulated	No significant change	No significant change	FALSE	FALSE
S100A8	ENSP00000357721	GO Process	GO:0048522	Positive regulation of cellular process	Upregulated	No significant change	No significant change	FALSE	FALSE
S100A8	ENSP00000357721	GO Process	GO:0048583	Regulation of response to stimulus	Upregulated	No significant change	No significant change	FALSE	FALSE
S100A8	ENSP00000357721	GO Process	GO:0048584	Positive regulation of response to stimulus	Upregulated	No significant change	No significant change	FALSE	FALSE
S100A8	ENSP00000357721	GO Process	GO:0048708	Astrocyte differentiation	Upregulated	No significant change	No significant change	FALSE	FALSE
S100A8	ENSP00000357721	GO Process	GO:0048731	System development	Upregulated	No significant change	No significant change	FALSE	FALSE
S100A8	ENSP00000357721	GO Process	GO:0048856	Anatomical structure development	Upregulated	No significant change	No significant change	FALSE	FALSE
S100A8	ENSP00000357721	GO Process	GO:0048869	Cellular developmental process	Upregulated	No significant change	No significant change	FALSE	FALSE
S100A8	ENSP00000357721	GO Process	GO:0048870	Cell motility	Upregulated	No significant change	No significant change	FALSE	FALSE
S100A8	ENSP00000357721	GO Process	GO:0048878	Chemical homeostasis	Upregulated	No significant change	No significant change	FALSE	FALSE
S100A8	ENSP00000357721	GO Process	GO:0050727	Regulation of inflammatory response	Upregulated	No significant change	No significant change	FALSE	TRUE
S100A8	ENSP00000357721	GO Process	GO:0050729	Positive regulation of inflammatory response	Upregulated	No significant change	No significant change	FALSE	TRUE
S100A8	ENSP00000357721	GO Process	GO:0050789	Regulation of biological process	Upregulated	No significant change	No significant change	FALSE	FALSE
S100A8	ENSP00000357721	GO Process	GO:0050790	Regulation of catalytic activity	Upregulated	No significant change	No significant change	TRUE	FALSE
S100A8	ENSP00000357721	GO Process	GO:0050794	Regulation of cellular process	Upregulated	No significant change	No significant change	FALSE	FALSE
S100A8	ENSP00000357721	GO Process	GO:0050801	Ion homeostasis	Upregulated	No significant change	No significant change	FALSE	FALSE
S100A8	ENSP00000357721	GO Process	GO:0050832	Defense response to fungus	Upregulated	No significant change	No significant change	FALSE	TRUE
S100A8	ENSP00000357721	GO Process	GO:0050896	Response to stimulus	Upregulated	No significant change	No significant change	FALSE	FALSE
S100A8	ENSP00000357721	GO Process	GO:0050900	Leukocyte migration	Upregulated	No significant change	No significant change	FALSE	TRUE
S100A8	ENSP00000357721	GO Process	GO:0051046	Regulation of secretion	Upregulated	No significant change	No significant change	FALSE	FALSE
S100A8	ENSP00000357721	GO Process	GO:0051047	Positive regulation of secretion	Upregulated	No significant change	No significant change	FALSE	FALSE
S100A8	ENSP00000357721	GO Process	GO:0051049	Regulation of transport	Upregulated	No significant change	No significant change	FALSE	FALSE
S100A8	ENSP00000357721	GO Process	GO:0051050	Positive regulation of transport	Upregulated	No significant change	No significant change	FALSE	FALSE
S100A8	ENSP00000357721	GO Process	GO:0051090	Regulation of DNA-binding transcription factor activity	Upregulated	No significant change	No significant change	FALSE	FALSE
S100A8	ENSP00000357721	GO Process	GO:0051091	Positive regulation of DNA-binding transcription factor activity	Upregulated	No significant change	No significant change	FALSE	FALSE
S100A8	ENSP00000357721	GO Process	GO:0051092	Positive regulation of NF-kappaB transcription factor activity	Upregulated	No significant change	No significant change	FALSE	TRUE
S100A8	ENSP00000357721	GO Process	GO:0051128	Regulation of cellular component organization	Upregulated	No significant change	No significant change	FALSE	FALSE
S100A8	ENSP00000357721	GO Process	GO:0051171	Regulation of nitrogen compound metabolic process	Upregulated	No significant change	No significant change	FALSE	FALSE
S100A8	ENSP00000357721	GO Process	GO:0051173	Positive regulation of nitrogen compound metabolic process	Upregulated	No significant change	No significant change	FALSE	FALSE
S100A8	ENSP00000357721	GO Process	GO:0051179	Localization	Upregulated	No significant change	No significant change	FALSE	FALSE
S100A8	ENSP00000357721	GO Process	GO:0051234	Establishment of localization	Upregulated	No significant change	No significant change	FALSE	FALSE
S100A8	ENSP00000357721	GO Process	GO:0051235	Maintenance of location	Upregulated	No significant change	No significant change	FALSE	FALSE
S100A8	ENSP00000357721	GO Process	GO:0051238	Sequestering of metal ion	Upregulated	No significant change	No significant change	FALSE	FALSE
S100A8	ENSP00000357721	GO Process	GO:0051246	Regulation of protein metabolic process	Upregulated	No significant change	No significant change	FALSE	FALSE
S100A8	ENSP00000357721	GO Process	GO:0051247	Positive regulation of protein metabolic process	Upregulated	No significant change	No significant change	FALSE	FALSE
S100A8	ENSP00000357721	GO Process	GO:0051252	Regulation of RNA metabolic process	Upregulated	No significant change	No significant change	FALSE	FALSE
S100A8	ENSP00000357721	GO Process	GO:0051336	Regulation of hydrolase activity	Upregulated	No significant change	No significant change	FALSE	FALSE
S100A8	ENSP00000357721	GO Process	GO:0051345	Positive regulation of hydrolase activity	Upregulated	No significant change	No significant change	FALSE	FALSE
S100A8	ENSP00000357721	GO Process	GO:0051493	Regulation of cytoskeleton organization	Upregulated	No significant change	No significant change	FALSE	FALSE
S100A8	ENSP00000357721	GO Process	GO:0051641	Cellular localization	Upregulated	No significant change	No significant change	FALSE	FALSE
S100A8	ENSP00000357721	GO Process	GO:0051651	Maintenance of location in cell	Upregulated	No significant change	No significant change	FALSE	FALSE
S100A8	ENSP00000357721	GO Process	GO:0051707	Response to other organism	Upregulated	No significant change	No significant change	TRUE	FALSE
S100A8	ENSP00000357721	GO Process	GO:0051716	Cellular response to stimulus	Upregulated	No significant change	No significant change	FALSE	FALSE
S100A8	ENSP00000357721	GO Process	GO:0052547	Regulation of peptidase activity	Upregulated	No significant change	No significant change	FALSE	FALSE
S100A8	ENSP00000357721	GO Process	GO:0052548	Regulation of endopeptidase activity	Upregulated	No significant change	No significant change	FALSE	FALSE
S100A8	ENSP00000357721	GO Process	GO:0055065	Metal ion homeostasis	Upregulated	No significant change	No significant change	FALSE	FALSE
S100A8	ENSP00000357721	GO Process	GO:0055069	Zinc ion homeostasis	Upregulated	No significant change	No significant change	FALSE	FALSE
S100A8	ENSP00000357721	GO Process	GO:0055076	Transition metal ion homeostasis	Upregulated	No significant change	No significant change	FALSE	FALSE
S100A8	ENSP00000357721	GO Process	GO:0055080	Cation homeostasis	Upregulated	No significant change	No significant change	FALSE	FALSE
S100A8	ENSP00000357721	GO Process	GO:0055082	Cellular chemical homeostasis	Upregulated	No significant change	No significant change	FALSE	FALSE
S100A8	ENSP00000357721	GO Process	GO:0060255	Regulation of macromolecule metabolic process	Upregulated	No significant change	No significant change	FALSE	FALSE
S100A8	ENSP00000357721	GO Process	GO:0060326	Cell chemotaxis	Upregulated	No significant change	No significant change	FALSE	FALSE
S100A8	ENSP00000357721	GO Process	GO:0061919	Process utilizing autophagic mechanism	Upregulated	No significant change	No significant change	FALSE	FALSE
S100A8	ENSP00000357721	GO Process	GO:0065007	Biological regulation	Upregulated	No significant change	No significant change	FALSE	FALSE
S100A8	ENSP00000357721	GO Process	GO:0065008	Regulation of biological quality	Upregulated	No significant change	No significant change	FALSE	FALSE
S100A8	ENSP00000357721	GO Process	GO:0065009	Regulation of molecular function	Upregulated	No significant change	No significant change	TRUE	FALSE
S100A8	ENSP00000357721	GO Process	GO:0070486	Leukocyte aggregation	Upregulated	No significant change	No significant change	FALSE	TRUE
S100A8	ENSP00000357721	GO Process	GO:0070488	Neutrophil aggregation	Upregulated	No significant change	No significant change	FALSE	TRUE
S100A8	ENSP00000357721	GO Process	GO:0070887	Cellular response to chemical stimulus	Upregulated	No significant change	No significant change	FALSE	FALSE
S100A8	ENSP00000357721	GO Process	GO:0071621	Granulocyte chemotaxis	Upregulated	No significant change	No significant change	FALSE	TRUE
S100A8	ENSP00000357721	GO Process	GO:0071702	Organic substance transport	Upregulated	No significant change	No significant change	FALSE	FALSE
S100A8	ENSP00000357721	GO Process	GO:0071704	Organic substance metabolic process	Upregulated	No significant change	No significant change	FALSE	FALSE
S100A8	ENSP00000357721	GO Process	GO:0071705	Nitrogen compound transport	Upregulated	No significant change	No significant change	FALSE	FALSE
S100A8	ENSP00000357721	GO Process	GO:0072503	Cellular divalent inorganic cation homeostasis	Upregulated	No significant change	No significant change	FALSE	FALSE
S100A8	ENSP00000357721	GO Process	GO:0072507	Divalent inorganic cation homeostasis	Upregulated	No significant change	No significant change	FALSE	FALSE
S100A8	ENSP00000357721	GO Process	GO:0080090	Regulation of primary metabolic process	Upregulated	No significant change	No significant change	FALSE	FALSE
S100A8	ENSP00000357721	GO Process	GO:0080134	Regulation of response to stress	Upregulated	No significant change	No significant change	FALSE	FALSE
S100A8	ENSP00000357721	GO Process	GO:0090087	Regulation of peptide transport	Upregulated	No significant change	No significant change	FALSE	FALSE
S100A8	ENSP00000357721	GO Process	GO:0097305	Response to alcohol	Upregulated	No significant change	No significant change	FALSE	FALSE
S100A8	ENSP00000357721	GO Process	GO:0097529	Myeloid leukocyte migration	Upregulated	No significant change	No significant change	FALSE	TRUE
S100A8	ENSP00000357721	GO Process	GO:0097530	Granulocyte migration	Upregulated	No significant change	No significant change	FALSE	TRUE
S100A8	ENSP00000357721	GO Process	GO:0098542	Defense response to other organism	Upregulated	No significant change	No significant change	TRUE	TRUE
S100A8	ENSP00000357721	GO Process	GO:0098609	Cell-cell adhesion	Upregulated	No significant change	No significant change	FALSE	FALSE
S100A8	ENSP00000357721	GO Process	GO:0098771	Inorganic ion homeostasis	Upregulated	No significant change	No significant change	FALSE	FALSE
S100A8	ENSP00000357721	GO Process	GO:1901564	Organonitrogen compound metabolic process	Upregulated	No significant change	No significant change	FALSE	FALSE
S100A8	ENSP00000357721	GO Process	GO:1901700	Response to oxygen-containing compound	Upregulated	No significant change	No significant change	FALSE	FALSE
S100A8	ENSP00000357721	GO Process	GO:1902531	Regulation of intracellular signal transduction	Upregulated	No significant change	No significant change	FALSE	FALSE
S100A8	ENSP00000357721	GO Process	GO:1902533	Positive regulation of intracellular signal transduction	Upregulated	No significant change	No significant change	FALSE	FALSE
S100A8	ENSP00000357721	GO Process	GO:1903506	Regulation of nucleic acid-templated transcription	Upregulated	No significant change	No significant change	FALSE	FALSE
S100A8	ENSP00000357721	GO Process	GO:1990266	Neutrophil migration	Upregulated	No significant change	No significant change	FALSE	TRUE
S100A8	ENSP00000357721	GO Process	GO:2000116	Regulation of cysteine-type endopeptidase activity	Upregulated	No significant change	No significant change	FALSE	FALSE
S100A8	ENSP00000357721	GO Process	GO:2001056	Positive regulation of cysteine-type endopeptidase activity	Upregulated	No significant change	No significant change	FALSE	FALSE
S100A8	ENSP00000357721	GO Process	GO:2001141	Regulation of RNA biosynthetic process	Upregulated	No significant change	No significant change	FALSE	FALSE
S100A8	ENSP00000357721	GO Process	GO:2001233	Regulation of apoptotic signaling pathway	Upregulated	No significant change	No significant change	FALSE	FALSE
S100A8	ENSP00000357721	GO Process	GO:2001235	Positive regulation of apoptotic signaling pathway	Upregulated	No significant change	No significant change	FALSE	FALSE
S100A8	ENSP00000357721	GO Process	GO:2001242	Regulation of intrinsic apoptotic signaling pathway	Upregulated	No significant change	No significant change	FALSE	FALSE
S100A8	ENSP00000357721	GO Process	GO:2001244	Positive regulation of intrinsic apoptotic signaling pathway	Upregulated	No significant change	No significant change	FALSE	FALSE
S100A8	ENSP00000357721	GO Function	GO:0005102	Signaling receptor binding	Upregulated	No significant change	No significant change	FALSE	FALSE
S100A8	ENSP00000357721	GO Function	GO:0005488	Binding	Upregulated	No significant change	No significant change	FALSE	FALSE
S100A8	ENSP00000357721	GO Function	GO:0005504	Fatty acid binding	Upregulated	No significant change	No significant change	FALSE	FALSE
S100A8	ENSP00000357721	GO Function	GO:0005509	Calcium ion binding	Upregulated	No significant change	No significant change	FALSE	FALSE
S100A8	ENSP00000357721	GO Function	GO:0005515	Protein binding	Upregulated	No significant change	No significant change	FALSE	FALSE
S100A8	ENSP00000357721	GO Function	GO:0008017	Microtubule binding	Upregulated	No significant change	No significant change	FALSE	FALSE
S100A8	ENSP00000357721	GO Function	GO:0008092	Cytoskeletal protein binding	Upregulated	No significant change	No significant change	FALSE	FALSE
S100A8	ENSP00000357721	GO Function	GO:0008270	Zinc ion binding	Upregulated	No significant change	No significant change	FALSE	FALSE
S100A8	ENSP00000357721	GO Function	GO:0008289	Lipid binding	Upregulated	No significant change	No significant change	FALSE	FALSE
S100A8	ENSP00000357721	GO Function	GO:0015631	Tubulin binding	Upregulated	No significant change	No significant change	FALSE	FALSE
S100A8	ENSP00000357721	GO Function	GO:0031406	Carboxylic acid binding	Upregulated	No significant change	No significant change	FALSE	FALSE
S100A8	ENSP00000357721	GO Function	GO:0033293	Monocarboxylic acid binding	Upregulated	No significant change	No significant change	FALSE	FALSE
S100A8	ENSP00000357721	GO Function	GO:0035325	Toll-like receptor binding	Upregulated	No significant change	No significant change	TRUE	FALSE
S100A8	ENSP00000357721	GO Function	GO:0035662	Toll-like receptor 4 binding	Upregulated	No significant change	No significant change	FALSE	FALSE
S100A8	ENSP00000357721	GO Function	GO:0036041	Long-chain fatty acid binding	Upregulated	No significant change	No significant change	FALSE	FALSE
S100A8	ENSP00000357721	GO Function	GO:0036094	Small molecule binding	Upregulated	No significant change	No significant change	FALSE	FALSE
S100A8	ENSP00000357721	GO Function	GO:0043167	Ion binding	Upregulated	No significant change	No significant change	FALSE	FALSE
S100A8	ENSP00000357721	GO Function	GO:0043168	Anion binding	Upregulated	No significant change	No significant change	FALSE	FALSE
S100A8	ENSP00000357721	GO Function	GO:0043169	Cation binding	Upregulated	No significant change	No significant change	FALSE	FALSE
S100A8	ENSP00000357721	GO Function	GO:0043177	Organic acid binding	Upregulated	No significant change	No significant change	FALSE	FALSE
S100A8	ENSP00000357721	GO Function	GO:0046872	Metal ion binding	Upregulated	No significant change	No significant change	FALSE	FALSE
S100A8	ENSP00000357721	GO Function	GO:0046914	Transition metal ion binding	Upregulated	No significant change	No significant change	FALSE	FALSE
S100A8	ENSP00000357721	GO Function	GO:0048306	Calcium-dependent protein binding	Upregulated	No significant change	No significant change	FALSE	FALSE
S100A8	ENSP00000357721	GO Function	GO:0050542	Icosanoid binding	Upregulated	No significant change	No significant change	FALSE	FALSE
S100A8	ENSP00000357721	GO Function	GO:0050543	Icosatetraenoic acid binding	Upregulated	No significant change	No significant change	FALSE	FALSE
S100A8	ENSP00000357721	GO Function	GO:0050544	Arachidonic acid binding	Upregulated	No significant change	No significant change	FALSE	FALSE
S100A8	ENSP00000357721	GO Function	GO:0050786	RAGE receptor binding	Upregulated	No significant change	No significant change	TRUE	FALSE
S100A8	ENSP00000357721	GO Component	GO:0005576	Extracellular region	Upregulated	No significant change	No significant change	FALSE	FALSE
S100A8	ENSP00000357721	GO Component	GO:0005615	Extracellular space	Upregulated	No significant change	No significant change	FALSE	FALSE
S100A8	ENSP00000357721	GO Component	GO:0005622	Intracellular anatomical structure	Upregulated	No significant change	No significant change	FALSE	FALSE
S100A8	ENSP00000357721	GO Component	GO:0005634	Nucleus	Upregulated	No significant change	No significant change	FALSE	FALSE
S100A8	ENSP00000357721	GO Component	GO:0005737	Cytoplasm	Upregulated	No significant change	No significant change	TRUE	FALSE
S100A8	ENSP00000357721	GO Component	GO:0005829	Cytosol	Upregulated	No significant change	No significant change	TRUE	FALSE
S100A8	ENSP00000357721	GO Component	GO:0005856	Cytoskeleton	Upregulated	No significant change	No significant change	FALSE	FALSE
S100A8	ENSP00000357721	GO Component	GO:0005886	Plasma membrane	Upregulated	No significant change	No significant change	FALSE	FALSE
S100A8	ENSP00000357721	GO Component	GO:0012505	Endomembrane system	Upregulated	No significant change	No significant change	FALSE	FALSE
S100A8	ENSP00000357721	GO Component	GO:0016020	Membrane	Upregulated	No significant change	No significant change	FALSE	FALSE
S100A8	ENSP00000357721	GO Component	GO:0030141	Secretory granule	Upregulated	No significant change	No significant change	FALSE	FALSE
S100A8	ENSP00000357721	GO Component	GO:0030312	External encapsulating structure	Upregulated	No significant change	No significant change	FALSE	FALSE
S100A8	ENSP00000357721	GO Component	GO:0031012	Extracellular matrix	Upregulated	No significant change	No significant change	FALSE	FALSE
S100A8	ENSP00000357721	GO Component	GO:0031410	Cytoplasmic vesicle	Upregulated	No significant change	No significant change	FALSE	FALSE
S100A8	ENSP00000357721	GO Component	GO:0031974	Membrane-enclosed lumen	Upregulated	No significant change	No significant change	FALSE	FALSE
S100A8	ENSP00000357721	GO Component	GO:0031982	Vesicle	Upregulated	No significant change	No significant change	TRUE	FALSE
S100A8	ENSP00000357721	GO Component	GO:0031983	Vesicle lumen	Upregulated	No significant change	No significant change	FALSE	FALSE
S100A8	ENSP00000357721	GO Component	GO:0034774	Secretory granule lumen	Upregulated	No significant change	No significant change	FALSE	FALSE
S100A8	ENSP00000357721	GO Component	GO:0043226	Organelle	Upregulated	No significant change	No significant change	FALSE	FALSE
S100A8	ENSP00000357721	GO Component	GO:0043227	Membrane-bounded organelle	Upregulated	No significant change	No significant change	FALSE	FALSE
S100A8	ENSP00000357721	GO Component	GO:0043228	Non-membrane-bounded organelle	Upregulated	No significant change	No significant change	FALSE	FALSE
S100A8	ENSP00000357721	GO Component	GO:0043229	Intracellular organelle	Upregulated	No significant change	No significant change	FALSE	FALSE
S100A8	ENSP00000357721	GO Component	GO:0043230	Extracellular organelle	Upregulated	No significant change	No significant change	FALSE	FALSE
S100A8	ENSP00000357721	GO Component	GO:0043231	Intracellular membrane-bounded organelle	Upregulated	No significant change	No significant change	FALSE	FALSE
S100A8	ENSP00000357721	GO Component	GO:0043232	Intracellular non-membrane-bounded organelle	Upregulated	No significant change	No significant change	FALSE	FALSE
S100A8	ENSP00000357721	GO Component	GO:0043233	Organelle lumen	Upregulated	No significant change	No significant change	FALSE	FALSE
S100A8	ENSP00000357721	GO Component	GO:0045111	Intermediate filament cytoskeleton	Upregulated	No significant change	No significant change	FALSE	FALSE
S100A8	ENSP00000357721	GO Component	GO:0060205	Cytoplasmic vesicle lumen	Upregulated	No significant change	No significant change	FALSE	FALSE
S100A8	ENSP00000357721	GO Component	GO:0062023	Collagen-containing extracellular matrix	Upregulated	No significant change	No significant change	FALSE	FALSE
S100A8	ENSP00000357721	GO Component	GO:0065010	Extracellular membrane-bounded organelle	Upregulated	No significant change	No significant change	FALSE	FALSE
S100A8	ENSP00000357721	GO Component	GO:0070013	Intracellular organelle lumen	Upregulated	No significant change	No significant change	FALSE	FALSE
S100A8	ENSP00000357721	GO Component	GO:0070062	Extracellular exosome	Upregulated	No significant change	No significant change	TRUE	FALSE
S100A8	ENSP00000357721	GO Component	GO:0071944	Cell periphery	Upregulated	No significant change	No significant change	FALSE	FALSE
S100A8	ENSP00000357721	GO Component	GO:0097708	Intracellular vesicle	Upregulated	No significant change	No significant change	FALSE	FALSE
S100A8	ENSP00000357721	GO Component	GO:0099503	Secretory vesicle	Upregulated	No significant change	No significant change	FALSE	FALSE
S100A8	ENSP00000357721	GO Component	GO:0110165	Cellular anatomical entity	Upregulated	No significant change	No significant change	FALSE	FALSE
S100A8	ENSP00000357721	GO Component	GO:1903561	Extracellular vesicle	Upregulated	No significant change	No significant change	FALSE	FALSE
S100A8	ENSP00000357721	KEGG	hsa04657	IL-17 signaling pathway	Upregulated	No significant change	No significant change	FALSE	FALSE
S100A8	ENSP00000357721	Reactome	HSA-1236974	ER-Phagosome pathway	Upregulated	No significant change	No significant change	FALSE	FALSE
S100A8	ENSP00000357721	Reactome	HSA-1236975	Antigen processing-Cross presentation	Upregulated	No significant change	No significant change	FALSE	TRUE
S100A8	ENSP00000357721	Reactome	HSA-1280218	Adaptive Immune System	Upregulated	No significant change	No significant change	FALSE	TRUE
S100A8	ENSP00000357721	Reactome	HSA-162582	Signal Transduction	Upregulated	No significant change	No significant change	FALSE	FALSE
S100A8	ENSP00000357721	Reactome	HSA-1643685	Disease	Upregulated	No significant change	No significant change	TRUE	FALSE
S100A8	ENSP00000357721	Reactome	HSA-166016	Toll Like Receptor 4 (TLR4) Cascade	Upregulated	No significant change	No significant change	TRUE	FALSE
S100A8	ENSP00000357721	Reactome	HSA-166058	MyD88:MAL(TIRAP) cascade initiated on plasma membrane	Upregulated	No significant change	No significant change	FALSE	FALSE
S100A8	ENSP00000357721	Reactome	HSA-168179	Toll Like Receptor TLR1:TLR2 Cascade	Upregulated	No significant change	No significant change	FALSE	FALSE
S100A8	ENSP00000357721	Reactome	HSA-168188	Toll Like Receptor TLR6:TLR2 Cascade	Upregulated	No significant change	No significant change	FALSE	FALSE
S100A8	ENSP00000357721	Reactome	HSA-168249	Innate Immune System	Upregulated	No significant change	No significant change	TRUE	TRUE
S100A8	ENSP00000357721	Reactome	HSA-168256	Immune System	Upregulated	No significant change	No significant change	TRUE	TRUE
S100A8	ENSP00000357721	Reactome	HSA-168898	Toll-like Receptor Cascades	Upregulated	No significant change	No significant change	TRUE	FALSE
S100A8	ENSP00000357721	Reactome	HSA-181438	Toll Like Receptor 2 (TLR2) Cascade	Upregulated	No significant change	No significant change	FALSE	FALSE
S100A8	ENSP00000357721	Reactome	HSA-194315	Signaling by Rho GTPases	Upregulated	No significant change	No significant change	FALSE	FALSE
S100A8	ENSP00000357721	Reactome	HSA-195258	RHO GTPase Effectors	Upregulated	No significant change	No significant change	FALSE	FALSE
S100A8	ENSP00000357721	Reactome	HSA-5260271	Diseases of Immune System	Upregulated	No significant change	No significant change	FALSE	TRUE
S100A8	ENSP00000357721	Reactome	HSA-5602358	Diseases associated with the TLR signaling cascade	Upregulated	No significant change	No significant change	FALSE	FALSE
S100A8	ENSP00000357721	Reactome	HSA-5602498	MyD88 deficiency (TLR2/4)	Upregulated	No significant change	No significant change	TRUE	FALSE
S100A8	ENSP00000357721	Reactome	HSA-5603041	IRAK4 deficiency (TLR2/4)	Upregulated	No significant change	No significant change	TRUE	FALSE
S100A8	ENSP00000357721	Reactome	HSA-5668599	RHO GTPases Activate NADPH Oxidases	Upregulated	No significant change	No significant change	FALSE	FALSE
S100A8	ENSP00000357721	Reactome	HSA-5686938	Regulation of TLR by endogenous ligand	Upregulated	No significant change	No significant change	TRUE	FALSE
S100A8	ENSP00000357721	Reactome	HSA-6798695	Neutrophil degranulation	Upregulated	No significant change	No significant change	TRUE	TRUE
S100A8	ENSP00000357721	Reactome	HSA-6799990	Metal sequestration by antimicrobial proteins	Upregulated	No significant change	No significant change	TRUE	TRUE
S100A8	ENSP00000357721	Reactome	HSA-6803157	Antimicrobial peptides	Upregulated	No significant change	No significant change	FALSE	TRUE
S100A8	ENSP00000357721	Reactome	HSA-9716542	Signaling by Rho GTPases, Miro GTPases and RHOBTB3	Upregulated	No significant change	No significant change	FALSE	FALSE
S100A8	ENSP00000357721	Reactome	HSA-983169	Class I MHC mediated antigen processing & presentation	Upregulated	No significant change	No significant change	FALSE	TRUE
S100A8	ENSP00000357721	WikiPathways	WP2877	Vitamin D receptor pathway	Upregulated	No significant change	No significant change	FALSE	FALSE
S100A8	ENSP00000357721	DISEASES	DOID:0050686	Organ system cancer	Upregulated	No significant change	No significant change	FALSE	FALSE
S100A8	ENSP00000357721	DISEASES	DOID:0050687	Cell type cancer	Upregulated	No significant change	No significant change	FALSE	FALSE
S100A8	ENSP00000357721	DISEASES	DOID:10534	Stomach cancer	Upregulated	No significant change	No significant change	FALSE	FALSE
S100A8	ENSP00000357721	DISEASES	DOID:10808	Gastric ulcer	Upregulated	No significant change	No significant change	FALSE	FALSE
S100A8	ENSP00000357721	DISEASES	DOID:14566	Disease of cellular proliferation	Upregulated	No significant change	No significant change	FALSE	FALSE
S100A8	ENSP00000357721	DISEASES	DOID:162	Cancer	Upregulated	No significant change	No significant change	FALSE	FALSE
S100A8	ENSP00000357721	DISEASES	DOID:1724	Duodenal ulcer	Upregulated	No significant change	No significant change	FALSE	FALSE
S100A8	ENSP00000357721	DISEASES	DOID:299	Adenocarcinoma	Upregulated	No significant change	No significant change	FALSE	FALSE
S100A8	ENSP00000357721	DISEASES	DOID:305	Carcinoma	Upregulated	No significant change	No significant change	FALSE	FALSE
S100A8	ENSP00000357721	DISEASES	DOID:3119	Gastrointestinal system cancer	Upregulated	No significant change	No significant change	FALSE	FALSE
S100A8	ENSP00000357721	DISEASES	DOID:3717	Gastric adenocarcinoma	Upregulated	No significant change	No significant change	FALSE	FALSE
S100A8	ENSP00000357721	DISEASES	DOID:4	Disease	Upregulated	No significant change	No significant change	TRUE	FALSE
S100A8	ENSP00000357721	DISEASES	DOID:4029	Gastritis	Upregulated	No significant change	No significant change	FALSE	FALSE
S100A8	ENSP00000357721	DISEASES	DOID:5517	Stomach carcinoma	Upregulated	No significant change	No significant change	FALSE	FALSE
S100A8	ENSP00000357721	DISEASES	DOID:7	Disease of anatomical entity	Upregulated	No significant change	No significant change	FALSE	FALSE
S100A8	ENSP00000357721	DISEASES	DOID:750	Peptic ulcer disease	Upregulated	No significant change	No significant change	FALSE	FALSE
S100A8	ENSP00000357721	DISEASES	DOID:76	Stomach disease	Upregulated	No significant change	No significant change	FALSE	FALSE
S100A8	ENSP00000357721	DISEASES	DOID:77	Gastrointestinal system disease	Upregulated	No significant change	No significant change	FALSE	FALSE
S100A8	ENSP00000357721	DISEASES	DOID:8929	Atrophic gastritis	Upregulated	No significant change	No significant change	FALSE	FALSE
S100A8	ENSP00000357721	TISSUES	BTO:0000000	Tissues, cell types and enzyme sources	Upregulated	No significant change	No significant change	FALSE	FALSE
S100A8	ENSP00000357721	TISSUES	BTO:0000020	Abdomen	Upregulated	No significant change	No significant change	FALSE	FALSE
S100A8	ENSP00000357721	TISSUES	BTO:0000042	Animal	Upregulated	No significant change	No significant change	FALSE	FALSE
S100A8	ENSP00000357721	TISSUES	BTO:0000058	Alimentary canal	Upregulated	No significant change	No significant change	FALSE	FALSE
S100A8	ENSP00000357721	TISSUES	BTO:0000089	Blood	Upregulated	No significant change	No significant change	TRUE	FALSE
S100A8	ENSP00000357721	TISSUES	BTO:0000091	Ascites	Upregulated	No significant change	No significant change	FALSE	FALSE
S100A8	ENSP00000357721	TISSUES	BTO:0000130	Neutrophil	Upregulated	No significant change	No significant change	TRUE	TRUE
S100A8	ENSP00000357721	TISSUES	BTO:0000142	Brain	Upregulated	No significant change	No significant change	FALSE	FALSE
S100A8	ENSP00000357721	TISSUES	BTO:0000167	Adenocarcinoma cell line	Upregulated	No significant change	No significant change	FALSE	FALSE
S100A8	ENSP00000357721	TISSUES	BTO:0000202	Sense organ	Upregulated	No significant change	No significant change	TRUE	FALSE
S100A8	ENSP00000357721	TISSUES	BTO:0000227	Central nervous system	Upregulated	No significant change	No significant change	FALSE	FALSE
S100A8	ENSP00000357721	TISSUES	BTO:0000239	Telencephalon	Upregulated	No significant change	No significant change	FALSE	FALSE
S100A8	ENSP00000357721	TISSUES	BTO:0000282	Head	Upregulated	No significant change	No significant change	FALSE	FALSE
S100A8	ENSP00000357721	TISSUES	BTO:0000297	Carcinoma cell line	Upregulated	No significant change	No significant change	FALSE	FALSE
S100A8	ENSP00000357721	TISSUES	BTO:0000345	Digestive gland	Upregulated	No significant change	No significant change	TRUE	FALSE
S100A8	ENSP00000357721	TISSUES	BTO:0000404	Epidermis	Upregulated	No significant change	No significant change	FALSE	FALSE
S100A8	ENSP00000357721	TISSUES	BTO:0000416	Epithelium	Upregulated	No significant change	No significant change	FALSE	FALSE
S100A8	ENSP00000357721	TISSUES	BTO:0000435	Stratum spinosum	Upregulated	No significant change	No significant change	FALSE	FALSE
S100A8	ENSP00000357721	TISSUES	BTO:0000478	Forebrain	Upregulated	No significant change	No significant change	FALSE	FALSE
S100A8	ENSP00000357721	TISSUES	BTO:0000500	Gastric epithelium	Upregulated	No significant change	No significant change	FALSE	FALSE
S100A8	ENSP00000357721	TISSUES	BTO:0000511	Gastrointestinal tract	Upregulated	No significant change	No significant change	FALSE	FALSE
S100A8	ENSP00000357721	TISSUES	BTO:0000522	Gland	Upregulated	No significant change	No significant change	FALSE	FALSE
S100A8	ENSP00000357721	TISSUES	BTO:0000539	Granulocyte	Upregulated	No significant change	No significant change	FALSE	TRUE
S100A8	ENSP00000357721	TISSUES	BTO:0000570	Hematopoietic system	Upregulated	No significant change	No significant change	TRUE	FALSE
S100A8	ENSP00000357721	TISSUES	BTO:0000574	Hematopoietic cell	Upregulated	No significant change	No significant change	FALSE	FALSE
S100A8	ENSP00000357721	TISSUES	BTO:0000634	Integument	Upregulated	No significant change	No significant change	TRUE	FALSE
S100A8	ENSP00000357721	TISSUES	BTO:0000667	Keratinocyte	Upregulated	No significant change	No significant change	FALSE	FALSE
S100A8	ENSP00000357721	TISSUES	BTO:0000751	Leukocyte	Upregulated	No significant change	No significant change	TRUE	TRUE
S100A8	ENSP00000357721	TISSUES	BTO:0000759	Liver	Upregulated	No significant change	No significant change	TRUE	FALSE
S100A8	ENSP00000357721	TISSUES	BTO:0000787	Gastric cancer cell line	Upregulated	No significant change	No significant change	FALSE	FALSE
S100A8	ENSP00000357721	TISSUES	BTO:0000887	Muscle	Upregulated	No significant change	No significant change	FALSE	FALSE
S100A8	ENSP00000357721	TISSUES	BTO:0000959	Esophagus	Upregulated	No significant change	No significant change	FALSE	FALSE
S100A8	ENSP00000357721	TISSUES	BTO:0001007	AGS cell	Upregulated	No significant change	No significant change	FALSE	FALSE
S100A8	ENSP00000357721	TISSUES	BTO:0001044	Phagocyte	Upregulated	No significant change	No significant change	TRUE	FALSE
S100A8	ENSP00000357721	TISSUES	BTO:0001049	Pharynx	Upregulated	No significant change	No significant change	FALSE	FALSE
S100A8	ENSP00000357721	TISSUES	BTO:0001088	Gastric cell line	Upregulated	No significant change	No significant change	FALSE	FALSE
S100A8	ENSP00000357721	TISSUES	BTO:0001090	Mouth	Upregulated	No significant change	No significant change	FALSE	FALSE
S100A8	ENSP00000357721	TISSUES	BTO:0001103	Skeletal muscle	Upregulated	No significant change	No significant change	FALSE	FALSE
S100A8	ENSP00000357721	TISSUES	BTO:0001120	Epithelial cell line	Upregulated	No significant change	No significant change	FALSE	FALSE
S100A8	ENSP00000357721	TISSUES	BTO:0001253	Skin	Upregulated	No significant change	No significant change	TRUE	FALSE
S100A8	ENSP00000357721	TISSUES	BTO:0001307	Stomach	Upregulated	No significant change	No significant change	FALSE	FALSE
S100A8	ENSP00000357721	TISSUES	BTO:0001369	Vertebrate muscular system	Upregulated	No significant change	No significant change	FALSE	FALSE
S100A8	ENSP00000357721	TISSUES	BTO:0001385	Tongue	Upregulated	No significant change	No significant change	FALSE	FALSE
S100A8	ENSP00000357721	TISSUES	BTO:0001470	Epidermal cell	Upregulated	No significant change	No significant change	FALSE	FALSE
S100A8	ENSP00000357721	TISSUES	BTO:0001484	Nervous system	Upregulated	No significant change	No significant change	FALSE	FALSE
S100A8	ENSP00000357721	TISSUES	BTO:0001485	Muscular system	Upregulated	No significant change	No significant change	FALSE	FALSE
S100A8	ENSP00000357721	TISSUES	BTO:0001486	Skeletal system	Upregulated	No significant change	No significant change	FALSE	FALSE
S100A8	ENSP00000357721	TISSUES	BTO:0001488	Endocrine gland	Upregulated	No significant change	No significant change	FALSE	FALSE
S100A8	ENSP00000357721	TISSUES	BTO:0001489	Whole body	Upregulated	No significant change	No significant change	TRUE	FALSE
S100A8	ENSP00000357721	TISSUES	BTO:0001491	Viscus	Upregulated	No significant change	No significant change	TRUE	FALSE
S100A8	ENSP00000357721	TISSUES	BTO:0001493	Trunk	Upregulated	No significant change	No significant change	FALSE	FALSE
S100A8	ENSP00000357721	TISSUES	BTO:0002380	Gastric adenocarcinoma cell line	Upregulated	No significant change	No significant change	FALSE	FALSE
S100A8	ENSP00000357721	TISSUES	BTO:0003366	Robust nucleus of arcopallium	Upregulated	No significant change	No significant change	TRUE	FALSE
S100A8	ENSP00000357721	TISSUES	BTO:0003389	Nidopallium	Upregulated	No significant change	No significant change	FALSE	FALSE
S100A8	ENSP00000357721	TISSUES	BTO:0003390	High vocal center	Upregulated	No significant change	No significant change	TRUE	FALSE
S100A8	ENSP00000357721	TISSUES	BTO:0003399	Avian pallium	Upregulated	No significant change	No significant change	FALSE	FALSE
S100A8	ENSP00000357721	TISSUES	BTO:0003405	Mesopallium	Upregulated	No significant change	No significant change	TRUE	FALSE
S100A8	ENSP00000357721	TISSUES	BTO:0003408	Arcopallium	Upregulated	No significant change	No significant change	FALSE	FALSE
S100A8	ENSP00000357721	TISSUES	BTO:0004492	Gastric epithelial cell	Upregulated	No significant change	No significant change	FALSE	FALSE
S100A8	ENSP00000357721	TISSUES	BTO:0004493	Gastric epithelium cell line	Upregulated	No significant change	No significant change	FALSE	FALSE
S100A8	ENSP00000357721	COMPARTMENTS	GOCC:0005576	Extracellular region	Upregulated	No significant change	No significant change	FALSE	FALSE
S100A8	ENSP00000357721	COMPARTMENTS	GOCC:0005615	Extracellular space	Upregulated	No significant change	No significant change	FALSE	FALSE
S100A8	ENSP00000357721	COMPARTMENTS	GOCC:0005622	Intracellular	Upregulated	No significant change	No significant change	FALSE	FALSE
S100A8	ENSP00000357721	COMPARTMENTS	GOCC:0005737	Cytoplasm	Upregulated	No significant change	No significant change	TRUE	FALSE
S100A8	ENSP00000357721	COMPARTMENTS	GOCC:0005829	Cytosol	Upregulated	No significant change	No significant change	TRUE	FALSE
S100A8	ENSP00000357721	COMPARTMENTS	GOCC:0005856	Cytoskeleton	Upregulated	No significant change	No significant change	FALSE	FALSE
S100A8	ENSP00000357721	COMPARTMENTS	GOCC:0005886	Plasma membrane	Upregulated	No significant change	No significant change	FALSE	FALSE
S100A8	ENSP00000357721	COMPARTMENTS	GOCC:0016020	Membrane	Upregulated	No significant change	No significant change	FALSE	FALSE
S100A8	ENSP00000357721	COMPARTMENTS	GOCC:0016021	Integral component of membrane	Upregulated	No significant change	No significant change	FALSE	FALSE
S100A8	ENSP00000357721	COMPARTMENTS	GOCC:0031224	Intrinsic component of membrane	Upregulated	No significant change	No significant change	FALSE	FALSE
S100A8	ENSP00000357721	COMPARTMENTS	GOCC:0031982	Vesicle	Upregulated	No significant change	No significant change	TRUE	FALSE
S100A8	ENSP00000357721	COMPARTMENTS	GOCC:0032991	Protein-containing complex	Upregulated	No significant change	No significant change	FALSE	FALSE
S100A8	ENSP00000357721	COMPARTMENTS	GOCC:0035550	Urease complex	Upregulated	No significant change	No significant change	FALSE	FALSE
S100A8	ENSP00000357721	COMPARTMENTS	GOCC:0043226	Organelle	Upregulated	No significant change	No significant change	FALSE	FALSE
S100A8	ENSP00000357721	COMPARTMENTS	GOCC:0043227	Membrane-bounded organelle	Upregulated	No significant change	No significant change	FALSE	FALSE
S100A8	ENSP00000357721	COMPARTMENTS	GOCC:0043228	Non-membrane-bounded organelle	Upregulated	No significant change	No significant change	FALSE	FALSE
S100A8	ENSP00000357721	COMPARTMENTS	GOCC:0043229	Intracellular organelle	Upregulated	No significant change	No significant change	FALSE	FALSE
S100A8	ENSP00000357721	COMPARTMENTS	GOCC:0043230	Extracellular organelle	Upregulated	No significant change	No significant change	FALSE	FALSE
S100A8	ENSP00000357721	COMPARTMENTS	GOCC:0043231	Intracellular membrane-bounded organelle	Upregulated	No significant change	No significant change	FALSE	FALSE
S100A8	ENSP00000357721	COMPARTMENTS	GOCC:0043232	Intracellular non-membrane-bounded organelle	Upregulated	No significant change	No significant change	FALSE	FALSE
S100A8	ENSP00000357721	COMPARTMENTS	GOCC:0043684	Type IV secretion system complex	Upregulated	No significant change	No significant change	FALSE	FALSE
S100A8	ENSP00000357721	COMPARTMENTS	GOCC:0045111	Intermediate filament cytoskeleton	Upregulated	No significant change	No significant change	FALSE	FALSE
S100A8	ENSP00000357721	COMPARTMENTS	GOCC:0065010	Extracellular membrane-bounded organelle	Upregulated	No significant change	No significant change	FALSE	FALSE
S100A8	ENSP00000357721	COMPARTMENTS	GOCC:0071944	Cell periphery	Upregulated	No significant change	No significant change	FALSE	FALSE
S100A8	ENSP00000357721	COMPARTMENTS	GOCC:0098796	Membrane protein complex	Upregulated	No significant change	No significant change	FALSE	FALSE
S100A8	ENSP00000357721	COMPARTMENTS	GOCC:0110165	Cellular anatomical entity	Upregulated	No significant change	No significant change	FALSE	FALSE
S100A8	ENSP00000357721	COMPARTMENTS	GOCC:1902494	Catalytic complex	Upregulated	No significant change	No significant change	FALSE	FALSE
S100A8	ENSP00000357721	COMPARTMENTS	GOCC:1902495	Transmembrane transporter complex	Upregulated	No significant change	No significant change	FALSE	FALSE
S100A8	ENSP00000357721	COMPARTMENTS	GOCC:1903561	Extracellular vesicle	Upregulated	No significant change	No significant change	FALSE	FALSE
S100A8	ENSP00000357721	COMPARTMENTS	GOCC:1990351	Transporter complex	Upregulated	No significant change	No significant change	FALSE	FALSE
S100A8	ENSP00000357721	COMPARTMENTS	GOCC:1990661	S100A8 complex	Upregulated	No significant change	No significant change	TRUE	FALSE
S100A8	ENSP00000357721	COMPARTMENTS	GOCC:1990662	S100A9 complex	Upregulated	No significant change	No significant change	TRUE	FALSE
S100A8	ENSP00000357721	Monarch	EFO:0004308	Leukocyte count	Upregulated	No significant change	No significant change	FALSE	TRUE
S100A8	ENSP00000357721	Monarch	EFO:0004503	Hematological measurement	Upregulated	No significant change	No significant change	FALSE	FALSE
S100A8	ENSP00000357721	Monarch	EFO:0004586	Complete blood cell count	Upregulated	No significant change	No significant change	FALSE	FALSE
S100A8	ENSP00000357721	Monarch	EFO:0005091	Monocyte count	Upregulated	No significant change	No significant change	FALSE	TRUE
S100A8	ENSP00000357721	UniProt Keywords	KW-0053	Apoptosis	Upregulated	No significant change	No significant change	FALSE	FALSE
S100A8	ENSP00000357721	UniProt Keywords	KW-0072	Autophagy	Upregulated	No significant change	No significant change	FALSE	FALSE
S100A8	ENSP00000357721	UniProt Keywords	KW-0106	Calcium	Upregulated	No significant change	No significant change	FALSE	FALSE
S100A8	ENSP00000357721	UniProt Keywords	KW-0145	Chemotaxis	Upregulated	No significant change	No significant change	TRUE	FALSE
S100A8	ENSP00000357721	UniProt Keywords	KW-0206	Cytoskeleton	Upregulated	No significant change	No significant change	FALSE	FALSE
S100A8	ENSP00000357721	UniProt Keywords	KW-0391	Immunity	Upregulated	No significant change	No significant change	TRUE	TRUE
S100A8	ENSP00000357721	UniProt Keywords	KW-0395	Inflammatory response	Upregulated	No significant change	No significant change	TRUE	TRUE
S100A8	ENSP00000357721	UniProt Keywords	KW-0399	Innate immunity	Upregulated	No significant change	No significant change	TRUE	TRUE
S100A8	ENSP00000357721	UniProt Keywords	KW-0472	Membrane	Upregulated	No significant change	No significant change	FALSE	FALSE
S100A8	ENSP00000357721	UniProt Keywords	KW-0479	Metal-binding	Upregulated	No significant change	No significant change	FALSE	FALSE
S100A8	ENSP00000357721	UniProt Keywords	KW-0677	Repeat	Upregulated	No significant change	No significant change	TRUE	FALSE
S100A8	ENSP00000357721	UniProt Keywords	KW-0702	S-nitrosylation	Upregulated	No significant change	No significant change	TRUE	FALSE
S100A8	ENSP00000357721	UniProt Keywords	KW-0862	Zinc	Upregulated	No significant change	No significant change	FALSE	FALSE
S100A8	ENSP00000357721	UniProt Keywords	KW-0929	Antimicrobial	Upregulated	No significant change	No significant change	FALSE	TRUE
S100A8	ENSP00000357721	UniProt Keywords	KW-0963	Cytoplasm	Upregulated	No significant change	No significant change	TRUE	FALSE
S100A8	ENSP00000357721	UniProt Keywords	KW-0964	Secreted	Upregulated	No significant change	No significant change	FALSE	FALSE
S100A8	ENSP00000357721	UniProt Keywords	KW-1003	Cell membrane	Upregulated	No significant change	No significant change	FALSE	FALSE
S100A8	ENSP00000357721	InterPro	IPR001751	S100/Calcium binding protein 7/8-like, conserved site	Upregulated	No significant change	No significant change	FALSE	FALSE
S100A8	ENSP00000357721	InterPro	IPR002048	EF-hand domain	Upregulated	No significant change	No significant change	FALSE	FALSE
S100A8	ENSP00000357721	InterPro	IPR011992	EF-hand domain pair	Upregulated	No significant change	No significant change	FALSE	FALSE
S100A8	ENSP00000357721	InterPro	IPR013787	S100/CaBP-9k-type, calcium binding, subdomain	Upregulated	No significant change	No significant change	FALSE	FALSE
S100A8	ENSP00000357721	InterPro	IPR018247	EF-Hand 1, calcium-binding site	Upregulated	No significant change	No significant change	FALSE	FALSE
S100A8	ENSP00000357721	SMART	SM01394	S-100/ICaBP type calcium binding domain	Upregulated	No significant change	No significant change	FALSE	FALSE
S100A9	ENSP00000357727	GO Process	GO:0001558	Regulation of cell growth	Upregulated	No significant change	No significant change	FALSE	FALSE
S100A9	ENSP00000357727	GO Process	GO:0002237	Response to molecule of bacterial origin	Upregulated	No significant change	No significant change	FALSE	TRUE
S100A9	ENSP00000357727	GO Process	GO:0002376	Immune system process	Upregulated	No significant change	No significant change	TRUE	TRUE
S100A9	ENSP00000357727	GO Process	GO:0002523	Leukocyte migration involved in inflammatory response	Upregulated	No significant change	No significant change	FALSE	TRUE
S100A9	ENSP00000357727	GO Process	GO:0002544	Chronic inflammatory response	Upregulated	No significant change	No significant change	FALSE	TRUE
S100A9	ENSP00000357727	GO Process	GO:0006355	Regulation of transcription, DNA-templated	Upregulated	No significant change	No significant change	FALSE	FALSE
S100A9	ENSP00000357727	GO Process	GO:0006807	Nitrogen compound metabolic process	Upregulated	No significant change	No significant change	FALSE	FALSE
S100A9	ENSP00000357727	GO Process	GO:0006873	Cellular ion homeostasis	Upregulated	No significant change	No significant change	FALSE	FALSE
S100A9	ENSP00000357727	GO Process	GO:0006875	Cellular metal ion homeostasis	Upregulated	No significant change	No significant change	FALSE	FALSE
S100A9	ENSP00000357727	GO Process	GO:0006882	Cellular zinc ion homeostasis	Upregulated	No significant change	No significant change	FALSE	FALSE
S100A9	ENSP00000357727	GO Process	GO:0006914	Autophagy	Upregulated	No significant change	No significant change	FALSE	FALSE
S100A9	ENSP00000357727	GO Process	GO:0006915	Apoptotic process	Upregulated	No significant change	No significant change	FALSE	FALSE
S100A9	ENSP00000357727	GO Process	GO:0006919	Activation of cysteine-type endopeptidase activity involved in apoptotic process	Upregulated	No significant change	No significant change	FALSE	FALSE
S100A9	ENSP00000357727	GO Process	GO:0006935	Chemotaxis	Upregulated	No significant change	No significant change	TRUE	FALSE
S100A9	ENSP00000357727	GO Process	GO:0006950	Response to stress	Upregulated	No significant change	No significant change	FALSE	FALSE
S100A9	ENSP00000357727	GO Process	GO:0006952	Defense response	Upregulated	No significant change	No significant change	TRUE	TRUE
S100A9	ENSP00000357727	GO Process	GO:0006954	Inflammatory response	Upregulated	No significant change	No significant change	TRUE	TRUE
S100A9	ENSP00000357727	GO Process	GO:0006955	Immune response	Upregulated	No significant change	No significant change	TRUE	TRUE
S100A9	ENSP00000357727	GO Process	GO:0006959	Humoral immune response	Upregulated	No significant change	No significant change	FALSE	TRUE
S100A9	ENSP00000357727	GO Process	GO:0007154	Cell communication	Upregulated	No significant change	No significant change	FALSE	FALSE
S100A9	ENSP00000357727	GO Process	GO:0007155	Cell adhesion	Upregulated	No significant change	No significant change	FALSE	FALSE
S100A9	ENSP00000357727	GO Process	GO:0007159	Leukocyte cell-cell adhesion	Upregulated	No significant change	No significant change	FALSE	TRUE
S100A9	ENSP00000357727	GO Process	GO:0007267	Cell-cell signaling	Upregulated	No significant change	No significant change	FALSE	FALSE
S100A9	ENSP00000357727	GO Process	GO:0007275	Multicellular organism development	Upregulated	No significant change	No significant change	FALSE	FALSE
S100A9	ENSP00000357727	GO Process	GO:0007399	Nervous system development	Upregulated	No significant change	No significant change	FALSE	FALSE
S100A9	ENSP00000357727	GO Process	GO:0007417	Central nervous system development	Upregulated	No significant change	No significant change	FALSE	FALSE
S100A9	ENSP00000357727	GO Process	GO:0008152	Metabolic process	Upregulated	No significant change	No significant change	FALSE	FALSE
S100A9	ENSP00000357727	GO Process	GO:0008219	Cell death	Upregulated	No significant change	No significant change	FALSE	FALSE
S100A9	ENSP00000357727	GO Process	GO:0009056	Catabolic process	Upregulated	No significant change	No significant change	FALSE	FALSE
S100A9	ENSP00000357727	GO Process	GO:0009605	Response to external stimulus	Upregulated	No significant change	No significant change	TRUE	FALSE
S100A9	ENSP00000357727	GO Process	GO:0009607	Response to biotic stimulus	Upregulated	No significant change	No significant change	FALSE	FALSE
S100A9	ENSP00000357727	GO Process	GO:0009617	Response to bacterium	Upregulated	No significant change	No significant change	FALSE	TRUE
S100A9	ENSP00000357727	GO Process	GO:0009620	Response to fungus	Upregulated	No significant change	No significant change	FALSE	TRUE
S100A9	ENSP00000357727	GO Process	GO:0009636	Response to toxic substance	Upregulated	No significant change	No significant change	FALSE	FALSE
S100A9	ENSP00000357727	GO Process	GO:0009889	Regulation of biosynthetic process	Upregulated	No significant change	No significant change	FALSE	FALSE
S100A9	ENSP00000357727	GO Process	GO:0009893	Positive regulation of metabolic process	Upregulated	No significant change	No significant change	FALSE	FALSE
S100A9	ENSP00000357727	GO Process	GO:0009966	Regulation of signal transduction	Upregulated	No significant change	No significant change	FALSE	FALSE
S100A9	ENSP00000357727	GO Process	GO:0009967	Positive regulation of signal transduction	Upregulated	No significant change	No significant change	FALSE	FALSE
S100A9	ENSP00000357727	GO Process	GO:0009987	Cellular process	Upregulated	No significant change	No significant change	FALSE	FALSE
S100A9	ENSP00000357727	GO Process	GO:0010001	Glial cell differentiation	Upregulated	No significant change	No significant change	FALSE	FALSE
S100A9	ENSP00000357727	GO Process	GO:0010033	Response to organic substance	Upregulated	No significant change	No significant change	FALSE	FALSE
S100A9	ENSP00000357727	GO Process	GO:0010468	Regulation of gene expression	Upregulated	No significant change	No significant change	FALSE	FALSE
S100A9	ENSP00000357727	GO Process	GO:0010556	Regulation of macromolecule biosynthetic process	Upregulated	No significant change	No significant change	FALSE	FALSE
S100A9	ENSP00000357727	GO Process	GO:0010604	Positive regulation of macromolecule metabolic process	Upregulated	No significant change	No significant change	FALSE	FALSE
S100A9	ENSP00000357727	GO Process	GO:0010646	Regulation of cell communication	Upregulated	No significant change	No significant change	FALSE	FALSE
S100A9	ENSP00000357727	GO Process	GO:0010647	Positive regulation of cell communication	Upregulated	No significant change	No significant change	FALSE	FALSE
S100A9	ENSP00000357727	GO Process	GO:0010941	Regulation of cell death	Upregulated	No significant change	No significant change	FALSE	FALSE
S100A9	ENSP00000357727	GO Process	GO:0010942	Positive regulation of cell death	Upregulated	No significant change	No significant change	FALSE	FALSE
S100A9	ENSP00000357727	GO Process	GO:0010950	Positive regulation of endopeptidase activity	Upregulated	No significant change	No significant change	FALSE	FALSE
S100A9	ENSP00000357727	GO Process	GO:0010952	Positive regulation of peptidase activity	Upregulated	No significant change	No significant change	FALSE	FALSE
S100A9	ENSP00000357727	GO Process	GO:0010975	Regulation of neuron projection development	Upregulated	No significant change	No significant change	FALSE	FALSE
S100A9	ENSP00000357727	GO Process	GO:0010976	Positive regulation of neuron projection development	Upregulated	No significant change	No significant change	FALSE	FALSE
S100A9	ENSP00000357727	GO Process	GO:0012501	Programmed cell death	Upregulated	No significant change	No significant change	FALSE	FALSE
S100A9	ENSP00000357727	GO Process	GO:0014002	Astrocyte development	Upregulated	No significant change	No significant change	FALSE	FALSE
S100A9	ENSP00000357727	GO Process	GO:0016477	Cell migration	Upregulated	No significant change	No significant change	FALSE	FALSE
S100A9	ENSP00000357727	GO Process	GO:0017014	Protein nitrosylation	Upregulated	No significant change	No significant change	FALSE	FALSE
S100A9	ENSP00000357727	GO Process	GO:0018119	Peptidyl-cysteine S-nitrosylation	Upregulated	No significant change	No significant change	FALSE	FALSE
S100A9	ENSP00000357727	GO Process	GO:0018193	Peptidyl-amino acid modification	Upregulated	No significant change	No significant change	FALSE	FALSE
S100A9	ENSP00000357727	GO Process	GO:0018198	Peptidyl-cysteine modification	Upregulated	No significant change	No significant change	FALSE	FALSE
S100A9	ENSP00000357727	GO Process	GO:0019219	Regulation of nucleobase-containing compound metabolic process	Upregulated	No significant change	No significant change	FALSE	FALSE
S100A9	ENSP00000357727	GO Process	GO:0019222	Regulation of metabolic process	Upregulated	No significant change	No significant change	FALSE	FALSE
S100A9	ENSP00000357727	GO Process	GO:0019538	Protein metabolic process	Upregulated	No significant change	No significant change	FALSE	FALSE
S100A9	ENSP00000357727	GO Process	GO:0019725	Cellular homeostasis	Upregulated	No significant change	No significant change	FALSE	FALSE
S100A9	ENSP00000357727	GO Process	GO:0019730	Antimicrobial humoral response	Upregulated	No significant change	No significant change	FALSE	TRUE
S100A9	ENSP00000357727	GO Process	GO:0021782	Glial cell development	Upregulated	No significant change	No significant change	FALSE	FALSE
S100A9	ENSP00000357727	GO Process	GO:0022008	Neurogenesis	Upregulated	No significant change	No significant change	FALSE	FALSE
S100A9	ENSP00000357727	GO Process	GO:0023051	Regulation of signaling	Upregulated	No significant change	No significant change	FALSE	FALSE
S100A9	ENSP00000357727	GO Process	GO:0023052	Signaling	Upregulated	No significant change	No significant change	FALSE	FALSE
S100A9	ENSP00000357727	GO Process	GO:0023056	Positive regulation of signaling	Upregulated	No significant change	No significant change	FALSE	FALSE
S100A9	ENSP00000357727	GO Process	GO:0030003	Cellular cation homeostasis	Upregulated	No significant change	No significant change	FALSE	FALSE
S100A9	ENSP00000357727	GO Process	GO:0030154	Cell differentiation	Upregulated	No significant change	No significant change	FALSE	FALSE
S100A9	ENSP00000357727	GO Process	GO:0030162	Regulation of proteolysis	Upregulated	No significant change	No significant change	FALSE	FALSE
S100A9	ENSP00000357727	GO Process	GO:0030307	Positive regulation of cell growth	Upregulated	No significant change	No significant change	FALSE	FALSE
S100A9	ENSP00000357727	GO Process	GO:0030593	Neutrophil chemotaxis	Upregulated	No significant change	No significant change	FALSE	TRUE
S100A9	ENSP00000357727	GO Process	GO:0030595	Leukocyte chemotaxis	Upregulated	No significant change	No significant change	FALSE	TRUE
S100A9	ENSP00000357727	GO Process	GO:0031323	Regulation of cellular metabolic process	Upregulated	No significant change	No significant change	FALSE	FALSE
S100A9	ENSP00000357727	GO Process	GO:0031326	Regulation of cellular biosynthetic process	Upregulated	No significant change	No significant change	FALSE	FALSE
S100A9	ENSP00000357727	GO Process	GO:0031344	Regulation of cell projection organization	Upregulated	No significant change	No significant change	FALSE	FALSE
S100A9	ENSP00000357727	GO Process	GO:0031346	Positive regulation of cell projection organization	Upregulated	No significant change	No significant change	FALSE	FALSE
S100A9	ENSP00000357727	GO Process	GO:0031347	Regulation of defense response	Upregulated	No significant change	No significant change	TRUE	TRUE
S100A9	ENSP00000357727	GO Process	GO:0031349	Positive regulation of defense response	Upregulated	No significant change	No significant change	FALSE	TRUE
S100A9	ENSP00000357727	GO Process	GO:0032101	Regulation of response to external stimulus	Upregulated	No significant change	No significant change	TRUE	FALSE
S100A9	ENSP00000357727	GO Process	GO:0032103	Positive regulation of response to external stimulus	Upregulated	No significant change	No significant change	FALSE	FALSE
S100A9	ENSP00000357727	GO Process	GO:0032119	Sequestering of zinc ion	Upregulated	No significant change	No significant change	FALSE	FALSE
S100A9	ENSP00000357727	GO Process	GO:0032496	Response to lipopolysaccharide	Upregulated	No significant change	No significant change	FALSE	FALSE
S100A9	ENSP00000357727	GO Process	GO:0032501	Multicellular organismal process	Upregulated	No significant change	No significant change	FALSE	FALSE
S100A9	ENSP00000357727	GO Process	GO:0032502	Developmental process	Upregulated	No significant change	No significant change	FALSE	FALSE
S100A9	ENSP00000357727	GO Process	GO:0033043	Regulation of organelle organization	Upregulated	No significant change	No significant change	FALSE	FALSE
S100A9	ENSP00000357727	GO Process	GO:0033993	Response to lipid	Upregulated	No significant change	No significant change	FALSE	FALSE
S100A9	ENSP00000357727	GO Process	GO:0035425	Autocrine signaling	Upregulated	No significant change	No significant change	FALSE	FALSE
S100A9	ENSP00000357727	GO Process	GO:0035606	Peptidyl-cysteine S-trans-nitrosylation	Upregulated	No significant change	No significant change	FALSE	FALSE
S100A9	ENSP00000357727	GO Process	GO:0035821	Modulation of process of another organism	Upregulated	No significant change	No significant change	FALSE	FALSE
S100A9	ENSP00000357727	GO Process	GO:0036211	Protein modification process	Upregulated	No significant change	No significant change	FALSE	FALSE
S100A9	ENSP00000357727	GO Process	GO:0040008	Regulation of growth	Upregulated	No significant change	No significant change	FALSE	FALSE
S100A9	ENSP00000357727	GO Process	GO:0040011	Locomotion	Upregulated	No significant change	No significant change	FALSE	FALSE
S100A9	ENSP00000357727	GO Process	GO:0042063	Gliogenesis	Upregulated	No significant change	No significant change	FALSE	FALSE
S100A9	ENSP00000357727	GO Process	GO:0042221	Response to chemical	Upregulated	No significant change	No significant change	FALSE	FALSE
S100A9	ENSP00000357727	GO Process	GO:0042330	Taxis	Upregulated	No significant change	No significant change	FALSE	FALSE
S100A9	ENSP00000357727	GO Process	GO:0042592	Homeostatic process	Upregulated	No significant change	No significant change	FALSE	FALSE
S100A9	ENSP00000357727	GO Process	GO:0042742	Defense response to bacterium	Upregulated	No significant change	No significant change	FALSE	TRUE
S100A9	ENSP00000357727	GO Process	GO:0042981	Regulation of apoptotic process	Upregulated	No significant change	No significant change	FALSE	FALSE
S100A9	ENSP00000357727	GO Process	GO:0043065	Positive regulation of apoptotic process	Upregulated	No significant change	No significant change	FALSE	FALSE
S100A9	ENSP00000357727	GO Process	GO:0043067	Regulation of programmed cell death	Upregulated	No significant change	No significant change	FALSE	FALSE
S100A9	ENSP00000357727	GO Process	GO:0043068	Positive regulation of programmed cell death	Upregulated	No significant change	No significant change	FALSE	FALSE
S100A9	ENSP00000357727	GO Process	GO:0043085	Positive regulation of catalytic activity	Upregulated	No significant change	No significant change	FALSE	FALSE
S100A9	ENSP00000357727	GO Process	GO:0043170	Macromolecule metabolic process	Upregulated	No significant change	No significant change	FALSE	FALSE
S100A9	ENSP00000357727	GO Process	GO:0043207	Response to external biotic stimulus	Upregulated	No significant change	No significant change	FALSE	FALSE
S100A9	ENSP00000357727	GO Process	GO:0043280	Positive regulation of cysteine-type endopeptidase activity involved in apoptotic process	Upregulated	No significant change	No significant change	FALSE	FALSE
S100A9	ENSP00000357727	GO Process	GO:0043281	Regulation of cysteine-type endopeptidase activity involved in apoptotic process	Upregulated	No significant change	No significant change	FALSE	FALSE
S100A9	ENSP00000357727	GO Process	GO:0043412	Macromolecule modification	Upregulated	No significant change	No significant change	FALSE	FALSE
S100A9	ENSP00000357727	GO Process	GO:0044093	Positive regulation of molecular function	Upregulated	No significant change	No significant change	FALSE	FALSE
S100A9	ENSP00000357727	GO Process	GO:0044237	Cellular metabolic process	Upregulated	No significant change	No significant change	FALSE	FALSE
S100A9	ENSP00000357727	GO Process	GO:0044238	Primary metabolic process	Upregulated	No significant change	No significant change	FALSE	FALSE
S100A9	ENSP00000357727	GO Process	GO:0044248	Cellular catabolic process	Upregulated	No significant change	No significant change	FALSE	FALSE
S100A9	ENSP00000357727	GO Process	GO:0044419	Biological process involved in interspecies interaction between organisms	Upregulated	No significant change	No significant change	TRUE	FALSE
S100A9	ENSP00000357727	GO Process	GO:0045087	Innate immune response	Upregulated	No significant change	No significant change	TRUE	TRUE
S100A9	ENSP00000357727	GO Process	GO:0045113	Regulation of integrin biosynthetic process	Upregulated	No significant change	No significant change	FALSE	FALSE
S100A9	ENSP00000357727	GO Process	GO:0045862	Positive regulation of proteolysis	Upregulated	No significant change	No significant change	FALSE	FALSE
S100A9	ENSP00000357727	GO Process	GO:0045927	Positive regulation of growth	Upregulated	No significant change	No significant change	FALSE	FALSE
S100A9	ENSP00000357727	GO Process	GO:0046916	Cellular transition metal ion homeostasis	Upregulated	No significant change	No significant change	FALSE	FALSE
S100A9	ENSP00000357727	GO Process	GO:0048468	Cell development	Upregulated	No significant change	No significant change	FALSE	FALSE
S100A9	ENSP00000357727	GO Process	GO:0048518	Positive regulation of biological process	Upregulated	No significant change	No significant change	FALSE	FALSE
S100A9	ENSP00000357727	GO Process	GO:0048522	Positive regulation of cellular process	Upregulated	No significant change	No significant change	FALSE	FALSE
S100A9	ENSP00000357727	GO Process	GO:0048583	Regulation of response to stimulus	Upregulated	No significant change	No significant change	FALSE	FALSE
S100A9	ENSP00000357727	GO Process	GO:0048584	Positive regulation of response to stimulus	Upregulated	No significant change	No significant change	FALSE	FALSE
S100A9	ENSP00000357727	GO Process	GO:0048708	Astrocyte differentiation	Upregulated	No significant change	No significant change	FALSE	FALSE
S100A9	ENSP00000357727	GO Process	GO:0048731	System development	Upregulated	No significant change	No significant change	FALSE	FALSE
S100A9	ENSP00000357727	GO Process	GO:0048856	Anatomical structure development	Upregulated	No significant change	No significant change	FALSE	FALSE
S100A9	ENSP00000357727	GO Process	GO:0048869	Cellular developmental process	Upregulated	No significant change	No significant change	FALSE	FALSE
S100A9	ENSP00000357727	GO Process	GO:0048870	Cell motility	Upregulated	No significant change	No significant change	FALSE	FALSE
S100A9	ENSP00000357727	GO Process	GO:0048878	Chemical homeostasis	Upregulated	No significant change	No significant change	FALSE	FALSE
S100A9	ENSP00000357727	GO Process	GO:0050727	Regulation of inflammatory response	Upregulated	No significant change	No significant change	FALSE	TRUE
S100A9	ENSP00000357727	GO Process	GO:0050729	Positive regulation of inflammatory response	Upregulated	No significant change	No significant change	FALSE	TRUE
S100A9	ENSP00000357727	GO Process	GO:0050789	Regulation of biological process	Upregulated	No significant change	No significant change	FALSE	FALSE
S100A9	ENSP00000357727	GO Process	GO:0050790	Regulation of catalytic activity	Upregulated	No significant change	No significant change	TRUE	FALSE
S100A9	ENSP00000357727	GO Process	GO:0050794	Regulation of cellular process	Upregulated	No significant change	No significant change	FALSE	FALSE
S100A9	ENSP00000357727	GO Process	GO:0050801	Ion homeostasis	Upregulated	No significant change	No significant change	FALSE	FALSE
S100A9	ENSP00000357727	GO Process	GO:0050832	Defense response to fungus	Upregulated	No significant change	No significant change	FALSE	TRUE
S100A9	ENSP00000357727	GO Process	GO:0050896	Response to stimulus	Upregulated	No significant change	No significant change	FALSE	FALSE
S100A9	ENSP00000357727	GO Process	GO:0050900	Leukocyte migration	Upregulated	No significant change	No significant change	FALSE	TRUE
S100A9	ENSP00000357727	GO Process	GO:0051090	Regulation of DNA-binding transcription factor activity	Upregulated	No significant change	No significant change	FALSE	FALSE
S100A9	ENSP00000357727	GO Process	GO:0051091	Positive regulation of DNA-binding transcription factor activity	Upregulated	No significant change	No significant change	FALSE	FALSE
S100A9	ENSP00000357727	GO Process	GO:0051092	Positive regulation of NF-kappaB transcription factor activity	Upregulated	No significant change	No significant change	FALSE	TRUE
S100A9	ENSP00000357727	GO Process	GO:0051128	Regulation of cellular component organization	Upregulated	No significant change	No significant change	FALSE	FALSE
S100A9	ENSP00000357727	GO Process	GO:0051130	Positive regulation of cellular component organization	Upregulated	No significant change	No significant change	FALSE	FALSE
S100A9	ENSP00000357727	GO Process	GO:0051171	Regulation of nitrogen compound metabolic process	Upregulated	No significant change	No significant change	FALSE	FALSE
S100A9	ENSP00000357727	GO Process	GO:0051173	Positive regulation of nitrogen compound metabolic process	Upregulated	No significant change	No significant change	FALSE	FALSE
S100A9	ENSP00000357727	GO Process	GO:0051179	Localization	Upregulated	No significant change	No significant change	FALSE	FALSE
S100A9	ENSP00000357727	GO Process	GO:0051235	Maintenance of location	Upregulated	No significant change	No significant change	FALSE	FALSE
S100A9	ENSP00000357727	GO Process	GO:0051238	Sequestering of metal ion	Upregulated	No significant change	No significant change	FALSE	FALSE
S100A9	ENSP00000357727	GO Process	GO:0051246	Regulation of protein metabolic process	Upregulated	No significant change	No significant change	FALSE	FALSE
S100A9	ENSP00000357727	GO Process	GO:0051247	Positive regulation of protein metabolic process	Upregulated	No significant change	No significant change	FALSE	FALSE
S100A9	ENSP00000357727	GO Process	GO:0051252	Regulation of RNA metabolic process	Upregulated	No significant change	No significant change	FALSE	FALSE
S100A9	ENSP00000357727	GO Process	GO:0051336	Regulation of hydrolase activity	Upregulated	No significant change	No significant change	FALSE	FALSE
S100A9	ENSP00000357727	GO Process	GO:0051345	Positive regulation of hydrolase activity	Upregulated	No significant change	No significant change	FALSE	FALSE
S100A9	ENSP00000357727	GO Process	GO:0051493	Regulation of cytoskeleton organization	Upregulated	No significant change	No significant change	FALSE	FALSE
S100A9	ENSP00000357727	GO Process	GO:0051641	Cellular localization	Upregulated	No significant change	No significant change	FALSE	FALSE
S100A9	ENSP00000357727	GO Process	GO:0051651	Maintenance of location in cell	Upregulated	No significant change	No significant change	FALSE	FALSE
S100A9	ENSP00000357727	GO Process	GO:0051707	Response to other organism	Upregulated	No significant change	No significant change	TRUE	FALSE
S100A9	ENSP00000357727	GO Process	GO:0051716	Cellular response to stimulus	Upregulated	No significant change	No significant change	FALSE	FALSE
S100A9	ENSP00000357727	GO Process	GO:0052547	Regulation of peptidase activity	Upregulated	No significant change	No significant change	FALSE	FALSE
S100A9	ENSP00000357727	GO Process	GO:0052548	Regulation of endopeptidase activity	Upregulated	No significant change	No significant change	FALSE	FALSE
S100A9	ENSP00000357727	GO Process	GO:0055065	Metal ion homeostasis	Upregulated	No significant change	No significant change	FALSE	FALSE
S100A9	ENSP00000357727	GO Process	GO:0055069	Zinc ion homeostasis	Upregulated	No significant change	No significant change	FALSE	FALSE
S100A9	ENSP00000357727	GO Process	GO:0055076	Transition metal ion homeostasis	Upregulated	No significant change	No significant change	FALSE	FALSE
S100A9	ENSP00000357727	GO Process	GO:0055080	Cation homeostasis	Upregulated	No significant change	No significant change	FALSE	FALSE
S100A9	ENSP00000357727	GO Process	GO:0055082	Cellular chemical homeostasis	Upregulated	No significant change	No significant change	FALSE	FALSE
S100A9	ENSP00000357727	GO Process	GO:0060255	Regulation of macromolecule metabolic process	Upregulated	No significant change	No significant change	FALSE	FALSE
S100A9	ENSP00000357727	GO Process	GO:0060326	Cell chemotaxis	Upregulated	No significant change	No significant change	FALSE	FALSE
S100A9	ENSP00000357727	GO Process	GO:0061844	Antimicrobial humoral immune response mediated by antimicrobial peptide	Upregulated	No significant change	No significant change	FALSE	TRUE
S100A9	ENSP00000357727	GO Process	GO:0061919	Process utilizing autophagic mechanism	Upregulated	No significant change	No significant change	FALSE	FALSE
S100A9	ENSP00000357727	GO Process	GO:0065007	Biological regulation	Upregulated	No significant change	No significant change	FALSE	FALSE
S100A9	ENSP00000357727	GO Process	GO:0065008	Regulation of biological quality	Upregulated	No significant change	No significant change	FALSE	FALSE
S100A9	ENSP00000357727	GO Process	GO:0065009	Regulation of molecular function	Upregulated	No significant change	No significant change	TRUE	FALSE
S100A9	ENSP00000357727	GO Process	GO:0070486	Leukocyte aggregation	Upregulated	No significant change	No significant change	FALSE	TRUE
S100A9	ENSP00000357727	GO Process	GO:0070488	Neutrophil aggregation	Upregulated	No significant change	No significant change	FALSE	TRUE
S100A9	ENSP00000357727	GO Process	GO:0070887	Cellular response to chemical stimulus	Upregulated	No significant change	No significant change	FALSE	FALSE
S100A9	ENSP00000357727	GO Process	GO:0071621	Granulocyte chemotaxis	Upregulated	No significant change	No significant change	FALSE	TRUE
S100A9	ENSP00000357727	GO Process	GO:0071704	Organic substance metabolic process	Upregulated	No significant change	No significant change	FALSE	FALSE
S100A9	ENSP00000357727	GO Process	GO:0072503	Cellular divalent inorganic cation homeostasis	Upregulated	No significant change	No significant change	FALSE	FALSE
S100A9	ENSP00000357727	GO Process	GO:0072507	Divalent inorganic cation homeostasis	Upregulated	No significant change	No significant change	FALSE	FALSE
S100A9	ENSP00000357727	GO Process	GO:0080090	Regulation of primary metabolic process	Upregulated	No significant change	No significant change	FALSE	FALSE
S100A9	ENSP00000357727	GO Process	GO:0080134	Regulation of response to stress	Upregulated	No significant change	No significant change	FALSE	FALSE
S100A9	ENSP00000357727	GO Process	GO:0097237	Cellular response to toxic substance	Upregulated	No significant change	No significant change	FALSE	FALSE
S100A9	ENSP00000357727	GO Process	GO:0097529	Myeloid leukocyte migration	Upregulated	No significant change	No significant change	FALSE	TRUE
S100A9	ENSP00000357727	GO Process	GO:0097530	Granulocyte migration	Upregulated	No significant change	No significant change	FALSE	TRUE
S100A9	ENSP00000357727	GO Process	GO:0098542	Defense response to other organism	Upregulated	No significant change	No significant change	TRUE	TRUE
S100A9	ENSP00000357727	GO Process	GO:0098609	Cell-cell adhesion	Upregulated	No significant change	No significant change	FALSE	FALSE
S100A9	ENSP00000357727	GO Process	GO:0098754	Detoxification	Upregulated	No significant change	No significant change	FALSE	FALSE
S100A9	ENSP00000357727	GO Process	GO:0098771	Inorganic ion homeostasis	Upregulated	No significant change	No significant change	FALSE	FALSE
S100A9	ENSP00000357727	GO Process	GO:0098869	Cellular oxidant detoxification	Upregulated	No significant change	No significant change	FALSE	FALSE
S100A9	ENSP00000357727	GO Process	GO:0120035	Regulation of plasma membrane bounded cell projection organization	Upregulated	No significant change	No significant change	FALSE	FALSE
S100A9	ENSP00000357727	GO Process	GO:1901564	Organonitrogen compound metabolic process	Upregulated	No significant change	No significant change	FALSE	FALSE
S100A9	ENSP00000357727	GO Process	GO:1901700	Response to oxygen-containing compound	Upregulated	No significant change	No significant change	FALSE	FALSE
S100A9	ENSP00000357727	GO Process	GO:1902531	Regulation of intracellular signal transduction	Upregulated	No significant change	No significant change	FALSE	FALSE
S100A9	ENSP00000357727	GO Process	GO:1902533	Positive regulation of intracellular signal transduction	Upregulated	No significant change	No significant change	FALSE	FALSE
S100A9	ENSP00000357727	GO Process	GO:1903506	Regulation of nucleic acid-templated transcription	Upregulated	No significant change	No significant change	FALSE	FALSE
S100A9	ENSP00000357727	GO Process	GO:1990266	Neutrophil migration	Upregulated	No significant change	No significant change	FALSE	TRUE
S100A9	ENSP00000357727	GO Process	GO:1990748	Cellular detoxification	Upregulated	No significant change	No significant change	FALSE	FALSE
S100A9	ENSP00000357727	GO Process	GO:2000116	Regulation of cysteine-type endopeptidase activity	Upregulated	No significant change	No significant change	FALSE	FALSE
S100A9	ENSP00000357727	GO Process	GO:2001056	Positive regulation of cysteine-type endopeptidase activity	Upregulated	No significant change	No significant change	FALSE	FALSE
S100A9	ENSP00000357727	GO Process	GO:2001141	Regulation of RNA biosynthetic process	Upregulated	No significant change	No significant change	FALSE	FALSE
S100A9	ENSP00000357727	GO Process	GO:2001233	Regulation of apoptotic signaling pathway	Upregulated	No significant change	No significant change	FALSE	FALSE
S100A9	ENSP00000357727	GO Process	GO:2001235	Positive regulation of apoptotic signaling pathway	Upregulated	No significant change	No significant change	FALSE	FALSE
S100A9	ENSP00000357727	GO Process	GO:2001242	Regulation of intrinsic apoptotic signaling pathway	Upregulated	No significant change	No significant change	FALSE	FALSE
S100A9	ENSP00000357727	GO Process	GO:2001244	Positive regulation of intrinsic apoptotic signaling pathway	Upregulated	No significant change	No significant change	FALSE	FALSE
S100A9	ENSP00000357727	GO Function	GO:0005102	Signaling receptor binding	Upregulated	No significant change	No significant change	FALSE	FALSE
S100A9	ENSP00000357727	GO Function	GO:0005488	Binding	Upregulated	No significant change	No significant change	FALSE	FALSE
S100A9	ENSP00000357727	GO Function	GO:0005504	Fatty acid binding	Upregulated	No significant change	No significant change	FALSE	FALSE
S100A9	ENSP00000357727	GO Function	GO:0005509	Calcium ion binding	Upregulated	No significant change	No significant change	FALSE	FALSE
S100A9	ENSP00000357727	GO Function	GO:0005515	Protein binding	Upregulated	No significant change	No significant change	FALSE	FALSE
S100A9	ENSP00000357727	GO Function	GO:0008017	Microtubule binding	Upregulated	No significant change	No significant change	FALSE	FALSE
S100A9	ENSP00000357727	GO Function	GO:0008092	Cytoskeletal protein binding	Upregulated	No significant change	No significant change	FALSE	FALSE
S100A9	ENSP00000357727	GO Function	GO:0008270	Zinc ion binding	Upregulated	No significant change	No significant change	FALSE	FALSE
S100A9	ENSP00000357727	GO Function	GO:0008289	Lipid binding	Upregulated	No significant change	No significant change	FALSE	FALSE
S100A9	ENSP00000357727	GO Function	GO:0015631	Tubulin binding	Upregulated	No significant change	No significant change	FALSE	FALSE
S100A9	ENSP00000357727	GO Function	GO:0016209	Antioxidant activity	Upregulated	No significant change	No significant change	FALSE	FALSE
S100A9	ENSP00000357727	GO Function	GO:0031406	Carboxylic acid binding	Upregulated	No significant change	No significant change	FALSE	FALSE
S100A9	ENSP00000357727	GO Function	GO:0033293	Monocarboxylic acid binding	Upregulated	No significant change	No significant change	FALSE	FALSE
S100A9	ENSP00000357727	GO Function	GO:0035325	Toll-like receptor binding	Upregulated	No significant change	No significant change	TRUE	FALSE
S100A9	ENSP00000357727	GO Function	GO:0035662	Toll-like receptor 4 binding	Upregulated	No significant change	No significant change	FALSE	FALSE
S100A9	ENSP00000357727	GO Function	GO:0036041	Long-chain fatty acid binding	Upregulated	No significant change	No significant change	FALSE	FALSE
S100A9	ENSP00000357727	GO Function	GO:0036094	Small molecule binding	Upregulated	No significant change	No significant change	FALSE	FALSE
S100A9	ENSP00000357727	GO Function	GO:0043167	Ion binding	Upregulated	No significant change	No significant change	FALSE	FALSE
S100A9	ENSP00000357727	GO Function	GO:0043168	Anion binding	Upregulated	No significant change	No significant change	FALSE	FALSE
S100A9	ENSP00000357727	GO Function	GO:0043169	Cation binding	Upregulated	No significant change	No significant change	FALSE	FALSE
S100A9	ENSP00000357727	GO Function	GO:0043177	Organic acid binding	Upregulated	No significant change	No significant change	FALSE	FALSE
S100A9	ENSP00000357727	GO Function	GO:0046872	Metal ion binding	Upregulated	No significant change	No significant change	FALSE	FALSE
S100A9	ENSP00000357727	GO Function	GO:0046914	Transition metal ion binding	Upregulated	No significant change	No significant change	FALSE	FALSE
S100A9	ENSP00000357727	GO Function	GO:0048306	Calcium-dependent protein binding	Upregulated	No significant change	No significant change	FALSE	FALSE
S100A9	ENSP00000357727	GO Function	GO:0050542	Icosanoid binding	Upregulated	No significant change	No significant change	FALSE	FALSE
S100A9	ENSP00000357727	GO Function	GO:0050543	Icosatetraenoic acid binding	Upregulated	No significant change	No significant change	FALSE	FALSE
S100A9	ENSP00000357727	GO Function	GO:0050544	Arachidonic acid binding	Upregulated	No significant change	No significant change	FALSE	FALSE
S100A9	ENSP00000357727	GO Function	GO:0050786	RAGE receptor binding	Upregulated	No significant change	No significant change	TRUE	FALSE
S100A9	ENSP00000357727	GO Component	GO:0005576	Extracellular region	Upregulated	No significant change	No significant change	FALSE	FALSE
S100A9	ENSP00000357727	GO Component	GO:0005615	Extracellular space	Upregulated	No significant change	No significant change	FALSE	FALSE
S100A9	ENSP00000357727	GO Component	GO:0005622	Intracellular anatomical structure	Upregulated	No significant change	No significant change	FALSE	FALSE
S100A9	ENSP00000357727	GO Component	GO:0005634	Nucleus	Upregulated	No significant change	No significant change	FALSE	FALSE
S100A9	ENSP00000357727	GO Component	GO:0005654	Nucleoplasm	Upregulated	No significant change	No significant change	FALSE	FALSE
S100A9	ENSP00000357727	GO Component	GO:0005737	Cytoplasm	Upregulated	No significant change	No significant change	TRUE	FALSE
S100A9	ENSP00000357727	GO Component	GO:0005829	Cytosol	Upregulated	No significant change	No significant change	TRUE	FALSE
S100A9	ENSP00000357727	GO Component	GO:0005856	Cytoskeleton	Upregulated	No significant change	No significant change	FALSE	FALSE
S100A9	ENSP00000357727	GO Component	GO:0005886	Plasma membrane	Upregulated	No significant change	No significant change	FALSE	FALSE
S100A9	ENSP00000357727	GO Component	GO:0012505	Endomembrane system	Upregulated	No significant change	No significant change	FALSE	FALSE
S100A9	ENSP00000357727	GO Component	GO:0016020	Membrane	Upregulated	No significant change	No significant change	FALSE	FALSE
S100A9	ENSP00000357727	GO Component	GO:0030054	Cell junction	Upregulated	No significant change	No significant change	FALSE	FALSE
S100A9	ENSP00000357727	GO Component	GO:0030141	Secretory granule	Upregulated	No significant change	No significant change	FALSE	FALSE
S100A9	ENSP00000357727	GO Component	GO:0030312	External encapsulating structure	Upregulated	No significant change	No significant change	FALSE	FALSE
S100A9	ENSP00000357727	GO Component	GO:0031012	Extracellular matrix	Upregulated	No significant change	No significant change	FALSE	FALSE
S100A9	ENSP00000357727	GO Component	GO:0031410	Cytoplasmic vesicle	Upregulated	No significant change	No significant change	FALSE	FALSE
S100A9	ENSP00000357727	GO Component	GO:0031974	Membrane-enclosed lumen	Upregulated	No significant change	No significant change	FALSE	FALSE
S100A9	ENSP00000357727	GO Component	GO:0031981	Nuclear lumen	Upregulated	No significant change	No significant change	FALSE	FALSE
S100A9	ENSP00000357727	GO Component	GO:0031982	Vesicle	Upregulated	No significant change	No significant change	TRUE	FALSE
S100A9	ENSP00000357727	GO Component	GO:0031983	Vesicle lumen	Upregulated	No significant change	No significant change	FALSE	FALSE
S100A9	ENSP00000357727	GO Component	GO:0034774	Secretory granule lumen	Upregulated	No significant change	No significant change	FALSE	FALSE
S100A9	ENSP00000357727	GO Component	GO:0043226	Organelle	Upregulated	No significant change	No significant change	FALSE	FALSE
S100A9	ENSP00000357727	GO Component	GO:0043227	Membrane-bounded organelle	Upregulated	No significant change	No significant change	FALSE	FALSE
S100A9	ENSP00000357727	GO Component	GO:0043228	Non-membrane-bounded organelle	Upregulated	No significant change	No significant change	FALSE	FALSE
S100A9	ENSP00000357727	GO Component	GO:0043229	Intracellular organelle	Upregulated	No significant change	No significant change	FALSE	FALSE
S100A9	ENSP00000357727	GO Component	GO:0043230	Extracellular organelle	Upregulated	No significant change	No significant change	FALSE	FALSE
S100A9	ENSP00000357727	GO Component	GO:0043231	Intracellular membrane-bounded organelle	Upregulated	No significant change	No significant change	FALSE	FALSE
S100A9	ENSP00000357727	GO Component	GO:0043232	Intracellular non-membrane-bounded organelle	Upregulated	No significant change	No significant change	FALSE	FALSE
S100A9	ENSP00000357727	GO Component	GO:0043233	Organelle lumen	Upregulated	No significant change	No significant change	FALSE	FALSE
S100A9	ENSP00000357727	GO Component	GO:0060205	Cytoplasmic vesicle lumen	Upregulated	No significant change	No significant change	FALSE	FALSE
S100A9	ENSP00000357727	GO Component	GO:0062023	Collagen-containing extracellular matrix	Upregulated	No significant change	No significant change	FALSE	FALSE
S100A9	ENSP00000357727	GO Component	GO:0065010	Extracellular membrane-bounded organelle	Upregulated	No significant change	No significant change	FALSE	FALSE
S100A9	ENSP00000357727	GO Component	GO:0070013	Intracellular organelle lumen	Upregulated	No significant change	No significant change	FALSE	FALSE
S100A9	ENSP00000357727	GO Component	GO:0070062	Extracellular exosome	Upregulated	No significant change	No significant change	TRUE	FALSE
S100A9	ENSP00000357727	GO Component	GO:0071944	Cell periphery	Upregulated	No significant change	No significant change	FALSE	FALSE
S100A9	ENSP00000357727	GO Component	GO:0097708	Intracellular vesicle	Upregulated	No significant change	No significant change	FALSE	FALSE
S100A9	ENSP00000357727	GO Component	GO:0099503	Secretory vesicle	Upregulated	No significant change	No significant change	FALSE	FALSE
S100A9	ENSP00000357727	GO Component	GO:0110165	Cellular anatomical entity	Upregulated	No significant change	No significant change	FALSE	FALSE
S100A9	ENSP00000357727	GO Component	GO:1903561	Extracellular vesicle	Upregulated	No significant change	No significant change	FALSE	FALSE
S100A9	ENSP00000357727	KEGG	hsa04657	IL-17 signaling pathway	Upregulated	No significant change	No significant change	FALSE	FALSE
S100A9	ENSP00000357727	Reactome	HSA-1236974	ER-Phagosome pathway	Upregulated	No significant change	No significant change	FALSE	FALSE
S100A9	ENSP00000357727	Reactome	HSA-1236975	Antigen processing-Cross presentation	Upregulated	No significant change	No significant change	FALSE	TRUE
S100A9	ENSP00000357727	Reactome	HSA-1280218	Adaptive Immune System	Upregulated	No significant change	No significant change	FALSE	TRUE
S100A9	ENSP00000357727	Reactome	HSA-162582	Signal Transduction	Upregulated	No significant change	No significant change	FALSE	FALSE
S100A9	ENSP00000357727	Reactome	HSA-1643685	Disease	Upregulated	No significant change	No significant change	TRUE	FALSE
S100A9	ENSP00000357727	Reactome	HSA-166016	Toll Like Receptor 4 (TLR4) Cascade	Upregulated	No significant change	No significant change	TRUE	FALSE
S100A9	ENSP00000357727	Reactome	HSA-166058	MyD88:MAL(TIRAP) cascade initiated on plasma membrane	Upregulated	No significant change	No significant change	FALSE	FALSE
S100A9	ENSP00000357727	Reactome	HSA-168179	Toll Like Receptor TLR1:TLR2 Cascade	Upregulated	No significant change	No significant change	FALSE	FALSE
S100A9	ENSP00000357727	Reactome	HSA-168188	Toll Like Receptor TLR6:TLR2 Cascade	Upregulated	No significant change	No significant change	FALSE	FALSE
S100A9	ENSP00000357727	Reactome	HSA-168249	Innate Immune System	Upregulated	No significant change	No significant change	TRUE	TRUE
S100A9	ENSP00000357727	Reactome	HSA-168256	Immune System	Upregulated	No significant change	No significant change	TRUE	TRUE
S100A9	ENSP00000357727	Reactome	HSA-168898	Toll-like Receptor Cascades	Upregulated	No significant change	No significant change	TRUE	FALSE
S100A9	ENSP00000357727	Reactome	HSA-181438	Toll Like Receptor 2 (TLR2) Cascade	Upregulated	No significant change	No significant change	FALSE	FALSE
S100A9	ENSP00000357727	Reactome	HSA-194315	Signaling by Rho GTPases	Upregulated	No significant change	No significant change	FALSE	FALSE
S100A9	ENSP00000357727	Reactome	HSA-195258	RHO GTPase Effectors	Upregulated	No significant change	No significant change	FALSE	FALSE
S100A9	ENSP00000357727	Reactome	HSA-5260271	Diseases of Immune System	Upregulated	No significant change	No significant change	FALSE	TRUE
S100A9	ENSP00000357727	Reactome	HSA-5602358	Diseases associated with the TLR signaling cascade	Upregulated	No significant change	No significant change	FALSE	FALSE
S100A9	ENSP00000357727	Reactome	HSA-5602498	MyD88 deficiency (TLR2/4)	Upregulated	No significant change	No significant change	TRUE	FALSE
S100A9	ENSP00000357727	Reactome	HSA-5603041	IRAK4 deficiency (TLR2/4)	Upregulated	No significant change	No significant change	TRUE	FALSE
S100A9	ENSP00000357727	Reactome	HSA-5668599	RHO GTPases Activate NADPH Oxidases	Upregulated	No significant change	No significant change	FALSE	FALSE
S100A9	ENSP00000357727	Reactome	HSA-5686938	Regulation of TLR by endogenous ligand	Upregulated	No significant change	No significant change	TRUE	FALSE
S100A9	ENSP00000357727	Reactome	HSA-6798695	Neutrophil degranulation	Upregulated	No significant change	No significant change	TRUE	TRUE
S100A9	ENSP00000357727	Reactome	HSA-6799990	Metal sequestration by antimicrobial proteins	Upregulated	No significant change	No significant change	TRUE	TRUE
S100A9	ENSP00000357727	Reactome	HSA-6803157	Antimicrobial peptides	Upregulated	No significant change	No significant change	FALSE	TRUE
S100A9	ENSP00000357727	Reactome	HSA-9716542	Signaling by Rho GTPases, Miro GTPases and RHOBTB3	Upregulated	No significant change	No significant change	FALSE	FALSE
S100A9	ENSP00000357727	Reactome	HSA-983169	Class I MHC mediated antigen processing & presentation	Upregulated	No significant change	No significant change	FALSE	TRUE
S100A9	ENSP00000357727	WikiPathways	WP2865	IL1 and megakaryocytes in obesity	Upregulated	No significant change	No significant change	FALSE	FALSE
S100A9	ENSP00000357727	WikiPathways	WP2877	Vitamin D receptor pathway	Upregulated	No significant change	No significant change	FALSE	FALSE
S100A9	ENSP00000357727	WikiPathways	WP5055	Burn wound healing	Upregulated	No significant change	No significant change	TRUE	FALSE
S100A9	ENSP00000357727	TISSUES	BTO:0000000	Tissues, cell types and enzyme sources	Upregulated	No significant change	No significant change	FALSE	FALSE
S100A9	ENSP00000357727	TISSUES	BTO:0000042	Animal	Upregulated	No significant change	No significant change	FALSE	FALSE
S100A9	ENSP00000357727	TISSUES	BTO:0000081	Reproductive system	Upregulated	No significant change	No significant change	FALSE	FALSE
S100A9	ENSP00000357727	TISSUES	BTO:0000083	Female reproductive system	Upregulated	No significant change	No significant change	FALSE	FALSE
S100A9	ENSP00000357727	TISSUES	BTO:0000089	Blood	Upregulated	No significant change	No significant change	TRUE	FALSE
S100A9	ENSP00000357727	TISSUES	BTO:0000142	Brain	Upregulated	No significant change	No significant change	FALSE	FALSE
S100A9	ENSP00000357727	TISSUES	BTO:0000203	Respiratory system	Upregulated	No significant change	No significant change	TRUE	FALSE
S100A9	ENSP00000357727	TISSUES	BTO:0000227	Central nervous system	Upregulated	No significant change	No significant change	FALSE	FALSE
S100A9	ENSP00000357727	TISSUES	BTO:0000239	Telencephalon	Upregulated	No significant change	No significant change	FALSE	FALSE
S100A9	ENSP00000357727	TISSUES	BTO:0000243	Vagina	Upregulated	No significant change	No significant change	FALSE	FALSE
S100A9	ENSP00000357727	TISSUES	BTO:0000282	Head	Upregulated	No significant change	No significant change	FALSE	FALSE
S100A9	ENSP00000357727	TISSUES	BTO:0000345	Digestive gland	Upregulated	No significant change	No significant change	TRUE	FALSE
S100A9	ENSP00000357727	TISSUES	BTO:0000404	Epidermis	Upregulated	No significant change	No significant change	FALSE	FALSE
S100A9	ENSP00000357727	TISSUES	BTO:0000435	Stratum spinosum	Upregulated	No significant change	No significant change	FALSE	FALSE
S100A9	ENSP00000357727	TISSUES	BTO:0000478	Forebrain	Upregulated	No significant change	No significant change	FALSE	FALSE
S100A9	ENSP00000357727	TISSUES	BTO:0000522	Gland	Upregulated	No significant change	No significant change	FALSE	FALSE
S100A9	ENSP00000357727	TISSUES	BTO:0000570	Hematopoietic system	Upregulated	No significant change	No significant change	TRUE	FALSE
S100A9	ENSP00000357727	TISSUES	BTO:0000574	Hematopoietic cell	Upregulated	No significant change	No significant change	FALSE	FALSE
S100A9	ENSP00000357727	TISSUES	BTO:0000634	Integument	Upregulated	No significant change	No significant change	TRUE	FALSE
S100A9	ENSP00000357727	TISSUES	BTO:0000667	Keratinocyte	Upregulated	No significant change	No significant change	FALSE	FALSE
S100A9	ENSP00000357727	TISSUES	BTO:0000751	Leukocyte	Upregulated	No significant change	No significant change	TRUE	TRUE
S100A9	ENSP00000357727	TISSUES	BTO:0000753	Lymphoid tissue	Upregulated	No significant change	No significant change	TRUE	FALSE
S100A9	ENSP00000357727	TISSUES	BTO:0000759	Liver	Upregulated	No significant change	No significant change	TRUE	FALSE
S100A9	ENSP00000357727	TISSUES	BTO:0000763	Lung	Upregulated	No significant change	No significant change	TRUE	FALSE
S100A9	ENSP00000357727	TISSUES	BTO:0000775	Lymphocyte	Upregulated	No significant change	No significant change	TRUE	TRUE
S100A9	ENSP00000357727	TISSUES	BTO:0000782	T-lymphocyte	Upregulated	No significant change	No significant change	FALSE	TRUE
S100A9	ENSP00000357727	TISSUES	BTO:0000886	Mucosa	Upregulated	No significant change	No significant change	FALSE	FALSE
S100A9	ENSP00000357727	TISSUES	BTO:0001090	Mouth	Upregulated	No significant change	No significant change	FALSE	FALSE
S100A9	ENSP00000357727	TISSUES	BTO:0001096	Lymphoid cell	Upregulated	No significant change	No significant change	FALSE	FALSE
S100A9	ENSP00000357727	TISSUES	BTO:0001253	Skin	Upregulated	No significant change	No significant change	TRUE	FALSE
S100A9	ENSP00000357727	TISSUES	BTO:0001470	Epidermal cell	Upregulated	No significant change	No significant change	FALSE	FALSE
S100A9	ENSP00000357727	TISSUES	BTO:0001484	Nervous system	Upregulated	No significant change	No significant change	FALSE	FALSE
S100A9	ENSP00000357727	TISSUES	BTO:0001488	Endocrine gland	Upregulated	No significant change	No significant change	FALSE	FALSE
S100A9	ENSP00000357727	TISSUES	BTO:0001489	Whole body	Upregulated	No significant change	No significant change	TRUE	FALSE
S100A9	ENSP00000357727	TISSUES	BTO:0001491	Viscus	Upregulated	No significant change	No significant change	TRUE	FALSE
S100A9	ENSP00000357727	TISSUES	BTO:0002860	Oral mucosa	Upregulated	No significant change	No significant change	FALSE	FALSE
S100A9	ENSP00000357727	TISSUES	BTO:0003091	Urogenital system	Upregulated	No significant change	No significant change	FALSE	FALSE
S100A9	ENSP00000357727	TISSUES	BTO:0003099	Internal female genital organ	Upregulated	No significant change	No significant change	FALSE	FALSE
S100A9	ENSP00000357727	TISSUES	BTO:0003366	Robust nucleus of arcopallium	Upregulated	No significant change	No significant change	TRUE	FALSE
S100A9	ENSP00000357727	TISSUES	BTO:0003389	Nidopallium	Upregulated	No significant change	No significant change	FALSE	FALSE
S100A9	ENSP00000357727	TISSUES	BTO:0003390	High vocal center	Upregulated	No significant change	No significant change	TRUE	FALSE
S100A9	ENSP00000357727	TISSUES	BTO:0003399	Avian pallium	Upregulated	No significant change	No significant change	FALSE	FALSE
S100A9	ENSP00000357727	TISSUES	BTO:0003405	Mesopallium	Upregulated	No significant change	No significant change	TRUE	FALSE
S100A9	ENSP00000357727	TISSUES	BTO:0003408	Arcopallium	Upregulated	No significant change	No significant change	FALSE	FALSE
S100A9	ENSP00000357727	TISSUES	BTO:0005810	Immune system	Upregulated	No significant change	No significant change	TRUE	TRUE
S100A9	ENSP00000357727	COMPARTMENTS	GOCC:0005576	Extracellular region	Upregulated	No significant change	No significant change	FALSE	FALSE
S100A9	ENSP00000357727	COMPARTMENTS	GOCC:0005615	Extracellular space	Upregulated	No significant change	No significant change	FALSE	FALSE
S100A9	ENSP00000357727	COMPARTMENTS	GOCC:0005622	Intracellular	Upregulated	No significant change	No significant change	FALSE	FALSE
S100A9	ENSP00000357727	COMPARTMENTS	GOCC:0005634	Nucleus	Upregulated	No significant change	No significant change	FALSE	FALSE
S100A9	ENSP00000357727	COMPARTMENTS	GOCC:0005737	Cytoplasm	Upregulated	No significant change	No significant change	TRUE	FALSE
S100A9	ENSP00000357727	COMPARTMENTS	GOCC:0005829	Cytosol	Upregulated	No significant change	No significant change	TRUE	FALSE
S100A9	ENSP00000357727	COMPARTMENTS	GOCC:0005856	Cytoskeleton	Upregulated	No significant change	No significant change	FALSE	FALSE
S100A9	ENSP00000357727	COMPARTMENTS	GOCC:0005886	Plasma membrane	Upregulated	No significant change	No significant change	FALSE	FALSE
S100A9	ENSP00000357727	COMPARTMENTS	GOCC:0016020	Membrane	Upregulated	No significant change	No significant change	FALSE	FALSE
S100A9	ENSP00000357727	COMPARTMENTS	GOCC:0016021	Integral component of membrane	Upregulated	No significant change	No significant change	FALSE	FALSE
S100A9	ENSP00000357727	COMPARTMENTS	GOCC:0031224	Intrinsic component of membrane	Upregulated	No significant change	No significant change	FALSE	FALSE
S100A9	ENSP00000357727	COMPARTMENTS	GOCC:0031982	Vesicle	Upregulated	No significant change	No significant change	TRUE	FALSE
S100A9	ENSP00000357727	COMPARTMENTS	GOCC:0032991	Protein-containing complex	Upregulated	No significant change	No significant change	FALSE	FALSE
S100A9	ENSP00000357727	COMPARTMENTS	GOCC:0043226	Organelle	Upregulated	No significant change	No significant change	FALSE	FALSE
S100A9	ENSP00000357727	COMPARTMENTS	GOCC:0043227	Membrane-bounded organelle	Upregulated	No significant change	No significant change	FALSE	FALSE
S100A9	ENSP00000357727	COMPARTMENTS	GOCC:0043228	Non-membrane-bounded organelle	Upregulated	No significant change	No significant change	FALSE	FALSE
S100A9	ENSP00000357727	COMPARTMENTS	GOCC:0043229	Intracellular organelle	Upregulated	No significant change	No significant change	FALSE	FALSE
S100A9	ENSP00000357727	COMPARTMENTS	GOCC:0043230	Extracellular organelle	Upregulated	No significant change	No significant change	FALSE	FALSE
S100A9	ENSP00000357727	COMPARTMENTS	GOCC:0043231	Intracellular membrane-bounded organelle	Upregulated	No significant change	No significant change	FALSE	FALSE
S100A9	ENSP00000357727	COMPARTMENTS	GOCC:0043232	Intracellular non-membrane-bounded organelle	Upregulated	No significant change	No significant change	FALSE	FALSE
S100A9	ENSP00000357727	COMPARTMENTS	GOCC:0065010	Extracellular membrane-bounded organelle	Upregulated	No significant change	No significant change	FALSE	FALSE
S100A9	ENSP00000357727	COMPARTMENTS	GOCC:0070062	Extracellular exosome	Upregulated	No significant change	No significant change	TRUE	FALSE
S100A9	ENSP00000357727	COMPARTMENTS	GOCC:0071944	Cell periphery	Upregulated	No significant change	No significant change	FALSE	FALSE
S100A9	ENSP00000357727	COMPARTMENTS	GOCC:0098796	Membrane protein complex	Upregulated	No significant change	No significant change	FALSE	FALSE
S100A9	ENSP00000357727	COMPARTMENTS	GOCC:0110165	Cellular anatomical entity	Upregulated	No significant change	No significant change	FALSE	FALSE
S100A9	ENSP00000357727	COMPARTMENTS	GOCC:1902495	Transmembrane transporter complex	Upregulated	No significant change	No significant change	FALSE	FALSE
S100A9	ENSP00000357727	COMPARTMENTS	GOCC:1903561	Extracellular vesicle	Upregulated	No significant change	No significant change	FALSE	FALSE
S100A9	ENSP00000357727	COMPARTMENTS	GOCC:1990351	Transporter complex	Upregulated	No significant change	No significant change	FALSE	FALSE
S100A9	ENSP00000357727	COMPARTMENTS	GOCC:1990660	Calprotectin complex	Upregulated	No significant change	No significant change	FALSE	FALSE
S100A9	ENSP00000357727	COMPARTMENTS	GOCC:1990661	S100A8 complex	Upregulated	No significant change	No significant change	TRUE	FALSE
S100A9	ENSP00000357727	COMPARTMENTS	GOCC:1990662	S100A9 complex	Upregulated	No significant change	No significant change	TRUE	FALSE
S100A9	ENSP00000357727	Monarch	EFO:0004747	Protein measurement	Upregulated	No significant change	No significant change	FALSE	FALSE
S100A9	ENSP00000357727	Monarch	EFO:0007937	Blood protein measurement	Upregulated	No significant change	No significant change	FALSE	FALSE
S100A9	ENSP00000357727	UniProt Keywords	KW-0049	Antioxidant	Upregulated	No significant change	No significant change	FALSE	FALSE
S100A9	ENSP00000357727	UniProt Keywords	KW-0053	Apoptosis	Upregulated	No significant change	No significant change	FALSE	FALSE
S100A9	ENSP00000357727	UniProt Keywords	KW-0072	Autophagy	Upregulated	No significant change	No significant change	FALSE	FALSE
S100A9	ENSP00000357727	UniProt Keywords	KW-0106	Calcium	Upregulated	No significant change	No significant change	FALSE	FALSE
S100A9	ENSP00000357727	UniProt Keywords	KW-0145	Chemotaxis	Upregulated	No significant change	No significant change	TRUE	FALSE
S100A9	ENSP00000357727	UniProt Keywords	KW-0206	Cytoskeleton	Upregulated	No significant change	No significant change	FALSE	FALSE
S100A9	ENSP00000357727	UniProt Keywords	KW-0391	Immunity	Upregulated	No significant change	No significant change	TRUE	TRUE
S100A9	ENSP00000357727	UniProt Keywords	KW-0395	Inflammatory response	Upregulated	No significant change	No significant change	TRUE	TRUE
S100A9	ENSP00000357727	UniProt Keywords	KW-0399	Innate immunity	Upregulated	No significant change	No significant change	TRUE	TRUE
S100A9	ENSP00000357727	UniProt Keywords	KW-0472	Membrane	Upregulated	No significant change	No significant change	FALSE	FALSE
S100A9	ENSP00000357727	UniProt Keywords	KW-0479	Metal-binding	Upregulated	No significant change	No significant change	FALSE	FALSE
S100A9	ENSP00000357727	UniProt Keywords	KW-0488	Methylation	Upregulated	No significant change	No significant change	FALSE	FALSE
S100A9	ENSP00000357727	UniProt Keywords	KW-0597	Phosphoprotein	Upregulated	No significant change	No significant change	FALSE	FALSE
S100A9	ENSP00000357727	UniProt Keywords	KW-0677	Repeat	Upregulated	No significant change	No significant change	TRUE	FALSE
S100A9	ENSP00000357727	UniProt Keywords	KW-0702	S-nitrosylation	Upregulated	No significant change	No significant change	TRUE	FALSE
S100A9	ENSP00000357727	UniProt Keywords	KW-0862	Zinc	Upregulated	No significant change	No significant change	FALSE	FALSE
S100A9	ENSP00000357727	UniProt Keywords	KW-0929	Antimicrobial	Upregulated	No significant change	No significant change	FALSE	TRUE
S100A9	ENSP00000357727	UniProt Keywords	KW-0963	Cytoplasm	Upregulated	No significant change	No significant change	TRUE	FALSE
S100A9	ENSP00000357727	UniProt Keywords	KW-0964	Secreted	Upregulated	No significant change	No significant change	FALSE	FALSE
S100A9	ENSP00000357727	UniProt Keywords	KW-1003	Cell membrane	Upregulated	No significant change	No significant change	FALSE	FALSE
S100A9	ENSP00000357727	InterPro	IPR001751	S100/Calcium binding protein 7/8-like, conserved site	Upregulated	No significant change	No significant change	FALSE	FALSE
S100A9	ENSP00000357727	InterPro	IPR002048	EF-hand domain	Upregulated	No significant change	No significant change	FALSE	FALSE
S100A9	ENSP00000357727	InterPro	IPR011992	EF-hand domain pair	Upregulated	No significant change	No significant change	FALSE	FALSE
S100A9	ENSP00000357727	InterPro	IPR013787	S100/CaBP-9k-type, calcium binding, subdomain	Upregulated	No significant change	No significant change	FALSE	FALSE
S100A9	ENSP00000357727	InterPro	IPR018247	EF-Hand 1, calcium-binding site	Upregulated	No significant change	No significant change	FALSE	FALSE
S100A9	ENSP00000357727	SMART	SM01394	S-100/ICaBP type calcium binding domain	Upregulated	No significant change	No significant change	FALSE	FALSE
SCN8A	ENSP00000346534	GO Process	GO:0001508	Action potential	Upregulated	No significant change	No significant change	FALSE	FALSE
SCN8A	ENSP00000346534	GO Process	GO:0003008	System process	Upregulated	No significant change	No significant change	FALSE	FALSE
SCN8A	ENSP00000346534	GO Process	GO:0006810	Transport	Upregulated	No significant change	No significant change	FALSE	FALSE
SCN8A	ENSP00000346534	GO Process	GO:0006811	Ion transport	Upregulated	No significant change	No significant change	FALSE	FALSE
SCN8A	ENSP00000346534	GO Process	GO:0006812	Cation transport	Upregulated	No significant change	No significant change	FALSE	FALSE
SCN8A	ENSP00000346534	GO Process	GO:0006814	Sodium ion transport	Upregulated	No significant change	No significant change	FALSE	FALSE
SCN8A	ENSP00000346534	GO Process	GO:0007154	Cell communication	Upregulated	No significant change	No significant change	FALSE	FALSE
SCN8A	ENSP00000346534	GO Process	GO:0007272	Ensheathment of neurons	Upregulated	No significant change	No significant change	FALSE	FALSE
SCN8A	ENSP00000346534	GO Process	GO:0007275	Multicellular organism development	Upregulated	No significant change	No significant change	FALSE	FALSE
SCN8A	ENSP00000346534	GO Process	GO:0007399	Nervous system development	Upregulated	No significant change	No significant change	FALSE	FALSE
SCN8A	ENSP00000346534	GO Process	GO:0007422	Peripheral nervous system development	Upregulated	No significant change	No significant change	FALSE	FALSE
SCN8A	ENSP00000346534	GO Process	GO:0008366	Axon ensheathment	Upregulated	No significant change	No significant change	FALSE	FALSE
SCN8A	ENSP00000346534	GO Process	GO:0009987	Cellular process	Upregulated	No significant change	No significant change	FALSE	FALSE
SCN8A	ENSP00000346534	GO Process	GO:0019226	Transmission of nerve impulse	Upregulated	No significant change	No significant change	FALSE	FALSE
SCN8A	ENSP00000346534	GO Process	GO:0019228	Neuronal action potential	Upregulated	No significant change	No significant change	FALSE	FALSE
SCN8A	ENSP00000346534	GO Process	GO:0023052	Signaling	Upregulated	No significant change	No significant change	FALSE	FALSE
SCN8A	ENSP00000346534	GO Process	GO:0030001	Metal ion transport	Upregulated	No significant change	No significant change	FALSE	FALSE
SCN8A	ENSP00000346534	GO Process	GO:0032501	Multicellular organismal process	Upregulated	No significant change	No significant change	FALSE	FALSE
SCN8A	ENSP00000346534	GO Process	GO:0032502	Developmental process	Upregulated	No significant change	No significant change	FALSE	FALSE
SCN8A	ENSP00000346534	GO Process	GO:0032879	Regulation of localization	Upregulated	No significant change	No significant change	FALSE	FALSE
SCN8A	ENSP00000346534	GO Process	GO:0034220	Ion transmembrane transport	Upregulated	No significant change	No significant change	FALSE	FALSE
SCN8A	ENSP00000346534	GO Process	GO:0034762	Regulation of transmembrane transport	Upregulated	No significant change	No significant change	FALSE	FALSE
SCN8A	ENSP00000346534	GO Process	GO:0034765	Regulation of ion transmembrane transport	Upregulated	No significant change	No significant change	FALSE	FALSE
SCN8A	ENSP00000346534	GO Process	GO:0035637	Multicellular organismal signaling	Upregulated	No significant change	No significant change	FALSE	FALSE
SCN8A	ENSP00000346534	GO Process	GO:0035725	Sodium ion transmembrane transport	Upregulated	No significant change	No significant change	FALSE	FALSE
SCN8A	ENSP00000346534	GO Process	GO:0042391	Regulation of membrane potential	Upregulated	No significant change	No significant change	FALSE	FALSE
SCN8A	ENSP00000346534	GO Process	GO:0042552	Myelination	Upregulated	No significant change	No significant change	FALSE	FALSE
SCN8A	ENSP00000346534	GO Process	GO:0043269	Regulation of ion transport	Upregulated	No significant change	No significant change	FALSE	FALSE
SCN8A	ENSP00000346534	GO Process	GO:0048731	System development	Upregulated	No significant change	No significant change	FALSE	FALSE
SCN8A	ENSP00000346534	GO Process	GO:0048856	Anatomical structure development	Upregulated	No significant change	No significant change	FALSE	FALSE
SCN8A	ENSP00000346534	GO Process	GO:0050789	Regulation of biological process	Upregulated	No significant change	No significant change	FALSE	FALSE
SCN8A	ENSP00000346534	GO Process	GO:0050794	Regulation of cellular process	Upregulated	No significant change	No significant change	FALSE	FALSE
SCN8A	ENSP00000346534	GO Process	GO:0050877	Nervous system process	Upregulated	No significant change	No significant change	FALSE	FALSE
SCN8A	ENSP00000346534	GO Process	GO:0051049	Regulation of transport	Upregulated	No significant change	No significant change	FALSE	FALSE
SCN8A	ENSP00000346534	GO Process	GO:0051179	Localization	Upregulated	No significant change	No significant change	FALSE	FALSE
SCN8A	ENSP00000346534	GO Process	GO:0051234	Establishment of localization	Upregulated	No significant change	No significant change	FALSE	FALSE
SCN8A	ENSP00000346534	GO Process	GO:0051899	Membrane depolarization	Upregulated	No significant change	No significant change	FALSE	FALSE
SCN8A	ENSP00000346534	GO Process	GO:0055085	Transmembrane transport	Upregulated	No significant change	No significant change	FALSE	FALSE
SCN8A	ENSP00000346534	GO Process	GO:0065007	Biological regulation	Upregulated	No significant change	No significant change	FALSE	FALSE
SCN8A	ENSP00000346534	GO Process	GO:0065008	Regulation of biological quality	Upregulated	No significant change	No significant change	FALSE	FALSE
SCN8A	ENSP00000346534	GO Process	GO:0086010	Membrane depolarization during action potential	Upregulated	No significant change	No significant change	FALSE	FALSE
SCN8A	ENSP00000346534	GO Process	GO:0098655	Cation transmembrane transport	Upregulated	No significant change	No significant change	FALSE	FALSE
SCN8A	ENSP00000346534	GO Process	GO:0098660	Inorganic ion transmembrane transport	Upregulated	No significant change	No significant change	FALSE	FALSE
SCN8A	ENSP00000346534	GO Process	GO:0098662	Inorganic cation transmembrane transport	Upregulated	No significant change	No significant change	FALSE	FALSE
SCN8A	ENSP00000346534	GO Function	GO:0000166	Nucleotide binding	Upregulated	No significant change	No significant change	FALSE	FALSE
SCN8A	ENSP00000346534	GO Function	GO:0005215	Transporter activity	Upregulated	No significant change	No significant change	FALSE	FALSE
SCN8A	ENSP00000346534	GO Function	GO:0005216	Ion channel activity	Upregulated	No significant change	No significant change	FALSE	FALSE
SCN8A	ENSP00000346534	GO Function	GO:0005244	Voltage-gated ion channel activity	Upregulated	No significant change	No significant change	FALSE	FALSE
SCN8A	ENSP00000346534	GO Function	GO:0005248	Voltage-gated sodium channel activity	Upregulated	No significant change	No significant change	FALSE	FALSE
SCN8A	ENSP00000346534	GO Function	GO:0005261	Cation channel activity	Upregulated	No significant change	No significant change	FALSE	FALSE
SCN8A	ENSP00000346534	GO Function	GO:0005272	Sodium channel activity	Upregulated	No significant change	No significant change	FALSE	FALSE
SCN8A	ENSP00000346534	GO Function	GO:0005488	Binding	Upregulated	No significant change	No significant change	FALSE	FALSE
SCN8A	ENSP00000346534	GO Function	GO:0005524	ATP binding	Upregulated	No significant change	No significant change	FALSE	FALSE
SCN8A	ENSP00000346534	GO Function	GO:0008324	Cation transmembrane transporter activity	Upregulated	No significant change	No significant change	FALSE	FALSE
SCN8A	ENSP00000346534	GO Function	GO:0015075	Ion transmembrane transporter activity	Upregulated	No significant change	No significant change	FALSE	FALSE
SCN8A	ENSP00000346534	GO Function	GO:0015081	Sodium ion transmembrane transporter activity	Upregulated	No significant change	No significant change	FALSE	FALSE
SCN8A	ENSP00000346534	GO Function	GO:0015267	Channel activity	Upregulated	No significant change	No significant change	FALSE	FALSE
SCN8A	ENSP00000346534	GO Function	GO:0015318	Inorganic molecular entity transmembrane transporter activity	Upregulated	No significant change	No significant change	FALSE	FALSE
SCN8A	ENSP00000346534	GO Function	GO:0017076	Purine nucleotide binding	Upregulated	No significant change	No significant change	FALSE	FALSE
SCN8A	ENSP00000346534	GO Function	GO:0022803	Passive transmembrane transporter activity	Upregulated	No significant change	No significant change	FALSE	FALSE
SCN8A	ENSP00000346534	GO Function	GO:0022832	Voltage-gated channel activity	Upregulated	No significant change	No significant change	FALSE	FALSE
SCN8A	ENSP00000346534	GO Function	GO:0022836	Gated channel activity	Upregulated	No significant change	No significant change	FALSE	FALSE
SCN8A	ENSP00000346534	GO Function	GO:0022857	Transmembrane transporter activity	Upregulated	No significant change	No significant change	FALSE	FALSE
SCN8A	ENSP00000346534	GO Function	GO:0022890	Inorganic cation transmembrane transporter activity	Upregulated	No significant change	No significant change	FALSE	FALSE
SCN8A	ENSP00000346534	GO Function	GO:0030554	Adenyl nucleotide binding	Upregulated	No significant change	No significant change	FALSE	FALSE
SCN8A	ENSP00000346534	GO Function	GO:0032553	Ribonucleotide binding	Upregulated	No significant change	No significant change	FALSE	FALSE
SCN8A	ENSP00000346534	GO Function	GO:0032555	Purine ribonucleotide binding	Upregulated	No significant change	No significant change	FALSE	FALSE
SCN8A	ENSP00000346534	GO Function	GO:0032559	Adenyl ribonucleotide binding	Upregulated	No significant change	No significant change	FALSE	FALSE
SCN8A	ENSP00000346534	GO Function	GO:0035639	Purine ribonucleoside triphosphate binding	Upregulated	No significant change	No significant change	FALSE	FALSE
SCN8A	ENSP00000346534	GO Function	GO:0036094	Small molecule binding	Upregulated	No significant change	No significant change	FALSE	FALSE
SCN8A	ENSP00000346534	GO Function	GO:0043167	Ion binding	Upregulated	No significant change	No significant change	FALSE	FALSE
SCN8A	ENSP00000346534	GO Function	GO:0043168	Anion binding	Upregulated	No significant change	No significant change	FALSE	FALSE
SCN8A	ENSP00000346534	GO Function	GO:0046873	Metal ion transmembrane transporter activity	Upregulated	No significant change	No significant change	FALSE	FALSE
SCN8A	ENSP00000346534	GO Function	GO:0097159	Organic cyclic compound binding	Upregulated	No significant change	No significant change	FALSE	FALSE
SCN8A	ENSP00000346534	GO Function	GO:0097367	Carbohydrate derivative binding	Upregulated	No significant change	No significant change	FALSE	FALSE
SCN8A	ENSP00000346534	GO Function	GO:1901265	Nucleoside phosphate binding	Upregulated	No significant change	No significant change	FALSE	FALSE
SCN8A	ENSP00000346534	GO Function	GO:1901363	Heterocyclic compound binding	Upregulated	No significant change	No significant change	FALSE	FALSE
SCN8A	ENSP00000346534	GO Component	GO:0001518	Voltage-gated sodium channel complex	Upregulated	No significant change	No significant change	FALSE	FALSE
SCN8A	ENSP00000346534	GO Component	GO:0005622	Intracellular anatomical structure	Upregulated	No significant change	No significant change	FALSE	FALSE
SCN8A	ENSP00000346534	GO Component	GO:0005737	Cytoplasm	Upregulated	No significant change	No significant change	TRUE	FALSE
SCN8A	ENSP00000346534	GO Component	GO:0005886	Plasma membrane	Upregulated	No significant change	No significant change	FALSE	FALSE
SCN8A	ENSP00000346534	GO Component	GO:0005887	Integral component of plasma membrane	Upregulated	No significant change	No significant change	FALSE	FALSE
SCN8A	ENSP00000346534	GO Component	GO:0016020	Membrane	Upregulated	No significant change	No significant change	FALSE	FALSE
SCN8A	ENSP00000346534	GO Component	GO:0016021	Integral component of membrane	Upregulated	No significant change	No significant change	FALSE	FALSE
SCN8A	ENSP00000346534	GO Component	GO:0030016	Myofibril	Upregulated	No significant change	No significant change	FALSE	FALSE
SCN8A	ENSP00000346534	GO Component	GO:0030017	Sarcomere	Upregulated	No significant change	No significant change	FALSE	FALSE
SCN8A	ENSP00000346534	GO Component	GO:0030018	Z disc	Upregulated	No significant change	No significant change	FALSE	FALSE
SCN8A	ENSP00000346534	GO Component	GO:0030054	Cell junction	Upregulated	No significant change	No significant change	FALSE	FALSE
SCN8A	ENSP00000346534	GO Component	GO:0030424	Axon	Upregulated	No significant change	No significant change	FALSE	FALSE
SCN8A	ENSP00000346534	GO Component	GO:0031224	Intrinsic component of membrane	Upregulated	No significant change	No significant change	FALSE	FALSE
SCN8A	ENSP00000346534	GO Component	GO:0031226	Intrinsic component of plasma membrane	Upregulated	No significant change	No significant change	FALSE	FALSE
SCN8A	ENSP00000346534	GO Component	GO:0031410	Cytoplasmic vesicle	Upregulated	No significant change	No significant change	FALSE	FALSE
SCN8A	ENSP00000346534	GO Component	GO:0031674	I band	Upregulated	No significant change	No significant change	FALSE	FALSE
SCN8A	ENSP00000346534	GO Component	GO:0031982	Vesicle	Upregulated	No significant change	No significant change	TRUE	FALSE
SCN8A	ENSP00000346534	GO Component	GO:0032991	Protein-containing complex	Upregulated	No significant change	No significant change	FALSE	FALSE
SCN8A	ENSP00000346534	GO Component	GO:0033268	Node of Ranvier	Upregulated	No significant change	No significant change	FALSE	FALSE
SCN8A	ENSP00000346534	GO Component	GO:0034702	Ion channel complex	Upregulated	No significant change	No significant change	FALSE	FALSE
SCN8A	ENSP00000346534	GO Component	GO:0034703	Cation channel complex	Upregulated	No significant change	No significant change	FALSE	FALSE
SCN8A	ENSP00000346534	GO Component	GO:0034706	Sodium channel complex	Upregulated	No significant change	No significant change	FALSE	FALSE
SCN8A	ENSP00000346534	GO Component	GO:0042995	Cell projection	Upregulated	No significant change	No significant change	FALSE	FALSE
SCN8A	ENSP00000346534	GO Component	GO:0043005	Neuron projection	Upregulated	No significant change	No significant change	FALSE	FALSE
SCN8A	ENSP00000346534	GO Component	GO:0043194	Axon initial segment	Upregulated	No significant change	No significant change	FALSE	FALSE
SCN8A	ENSP00000346534	GO Component	GO:0043226	Organelle	Upregulated	No significant change	No significant change	FALSE	FALSE
SCN8A	ENSP00000346534	GO Component	GO:0043227	Membrane-bounded organelle	Upregulated	No significant change	No significant change	FALSE	FALSE
SCN8A	ENSP00000346534	GO Component	GO:0043228	Non-membrane-bounded organelle	Upregulated	No significant change	No significant change	FALSE	FALSE
SCN8A	ENSP00000346534	GO Component	GO:0043229	Intracellular organelle	Upregulated	No significant change	No significant change	FALSE	FALSE
SCN8A	ENSP00000346534	GO Component	GO:0043231	Intracellular membrane-bounded organelle	Upregulated	No significant change	No significant change	FALSE	FALSE
SCN8A	ENSP00000346534	GO Component	GO:0043232	Intracellular non-membrane-bounded organelle	Upregulated	No significant change	No significant change	FALSE	FALSE
SCN8A	ENSP00000346534	GO Component	GO:0043292	Contractile fiber	Upregulated	No significant change	No significant change	FALSE	FALSE
SCN8A	ENSP00000346534	GO Component	GO:0044304	Main axon	Upregulated	No significant change	No significant change	FALSE	FALSE
SCN8A	ENSP00000346534	GO Component	GO:0071944	Cell periphery	Upregulated	No significant change	No significant change	FALSE	FALSE
SCN8A	ENSP00000346534	GO Component	GO:0097708	Intracellular vesicle	Upregulated	No significant change	No significant change	FALSE	FALSE
SCN8A	ENSP00000346534	GO Component	GO:0098796	Membrane protein complex	Upregulated	No significant change	No significant change	FALSE	FALSE
SCN8A	ENSP00000346534	GO Component	GO:0098797	Plasma membrane protein complex	Upregulated	No significant change	No significant change	FALSE	FALSE
SCN8A	ENSP00000346534	GO Component	GO:0099080	Supramolecular complex	Upregulated	No significant change	No significant change	FALSE	FALSE
SCN8A	ENSP00000346534	GO Component	GO:0099081	Supramolecular polymer	Upregulated	No significant change	No significant change	FALSE	FALSE
SCN8A	ENSP00000346534	GO Component	GO:0099512	Supramolecular fiber	Upregulated	No significant change	No significant change	FALSE	FALSE
SCN8A	ENSP00000346534	GO Component	GO:0110165	Cellular anatomical entity	Upregulated	No significant change	No significant change	FALSE	FALSE
SCN8A	ENSP00000346534	GO Component	GO:0120025	Plasma membrane bounded cell projection	Upregulated	No significant change	No significant change	FALSE	FALSE
SCN8A	ENSP00000346534	GO Component	GO:1902495	Transmembrane transporter complex	Upregulated	No significant change	No significant change	FALSE	FALSE
SCN8A	ENSP00000346534	GO Component	GO:1990351	Transporter complex	Upregulated	No significant change	No significant change	FALSE	FALSE
SCN8A	ENSP00000346534	Reactome	HSA-1266738	Developmental Biology	Upregulated	No significant change	No significant change	TRUE	FALSE
SCN8A	ENSP00000346534	Reactome	HSA-373760	L1CAM interactions	Upregulated	No significant change	No significant change	FALSE	FALSE
SCN8A	ENSP00000346534	Reactome	HSA-397014	Muscle contraction	Upregulated	No significant change	No significant change	FALSE	FALSE
SCN8A	ENSP00000346534	Reactome	HSA-422475	Axon guidance	Upregulated	No significant change	No significant change	TRUE	FALSE
SCN8A	ENSP00000346534	Reactome	HSA-445095	Interaction between L1 and Ankyrins	Upregulated	No significant change	No significant change	FALSE	FALSE
SCN8A	ENSP00000346534	Reactome	HSA-5576891	Cardiac conduction	Upregulated	No significant change	No significant change	FALSE	FALSE
SCN8A	ENSP00000346534	Reactome	HSA-5576892	Phase 0 - rapid depolarisation	Upregulated	No significant change	No significant change	FALSE	FALSE
SCN8A	ENSP00000346534	Reactome	HSA-9675108	Nervous system development	Upregulated	No significant change	No significant change	FALSE	FALSE
SCN8A	ENSP00000346534	WikiPathways	WP4312	Rett syndrome causing genes	Upregulated	No significant change	No significant change	FALSE	FALSE
SCN8A	ENSP00000346534	WikiPathways	WP5200	Dravet syndrome	Upregulated	No significant change	No significant change	FALSE	FALSE
SCN8A	ENSP00000346534	WikiPathways	WP5283	Chronic hyperglycemia impairment of neuron function	Upregulated	No significant change	No significant change	FALSE	FALSE
SCN8A	ENSP00000346534	DISEASES	DOID:0050177	Monogenic disease	Upregulated	No significant change	No significant change	FALSE	FALSE
SCN8A	ENSP00000346534	DISEASES	DOID:0050561	Lennox-Gastaut syndrome	Upregulated	No significant change	No significant change	FALSE	FALSE
SCN8A	ENSP00000346534	DISEASES	DOID:0050701	Electroclinical syndrome	Upregulated	No significant change	No significant change	FALSE	FALSE
SCN8A	ENSP00000346534	DISEASES	DOID:0050702	Neonatal period electroclinical syndrome	Upregulated	No significant change	No significant change	FALSE	FALSE
SCN8A	ENSP00000346534	DISEASES	DOID:0050703	Infancy electroclinical syndrome	Upregulated	No significant change	No significant change	FALSE	FALSE
SCN8A	ENSP00000346534	DISEASES	DOID:0050704	Childhood electroclinical syndrome	Upregulated	No significant change	No significant change	FALSE	FALSE
SCN8A	ENSP00000346534	DISEASES	DOID:0050709	Early infantile epileptic encephalopathy	Upregulated	No significant change	No significant change	FALSE	FALSE
SCN8A	ENSP00000346534	DISEASES	DOID:0050736	Autosomal dominant disease	Upregulated	No significant change	No significant change	FALSE	FALSE
SCN8A	ENSP00000346534	DISEASES	DOID:0050739	Autosomal genetic disease	Upregulated	No significant change	No significant change	FALSE	FALSE
SCN8A	ENSP00000346534	DISEASES	DOID:0060169	Benign familial infantile epilepsy	Upregulated	No significant change	No significant change	FALSE	FALSE
SCN8A	ENSP00000346534	DISEASES	DOID:0070309	Absence epilepsy	Upregulated	No significant change	No significant change	FALSE	FALSE
SCN8A	ENSP00000346534	DISEASES	DOID:0080422	Dravet syndrome	Upregulated	No significant change	No significant change	FALSE	FALSE
SCN8A	ENSP00000346534	DISEASES	DOID:0080445	Early infantile epileptic encephalopathy 13	Upregulated	No significant change	No significant change	FALSE	FALSE
SCN8A	ENSP00000346534	DISEASES	DOID:0111537	Paroxysmal extreme pain disorder	Upregulated	No significant change	No significant change	FALSE	FALSE
SCN8A	ENSP00000346534	DISEASES	DOID:11465	Autonomic nervous system disease	Upregulated	No significant change	No significant change	FALSE	FALSE
SCN8A	ENSP00000346534	DISEASES	DOID:1826	Epilepsy	Upregulated	No significant change	No significant change	FALSE	FALSE
SCN8A	ENSP00000346534	DISEASES	DOID:331	Central nervous system disease	Upregulated	No significant change	No significant change	FALSE	FALSE
SCN8A	ENSP00000346534	DISEASES	DOID:4	Disease	Upregulated	No significant change	No significant change	TRUE	FALSE
SCN8A	ENSP00000346534	DISEASES	DOID:574	Peripheral nervous system disease	Upregulated	No significant change	No significant change	FALSE	FALSE
SCN8A	ENSP00000346534	DISEASES	DOID:630	Genetic disease	Upregulated	No significant change	No significant change	FALSE	FALSE
SCN8A	ENSP00000346534	DISEASES	DOID:7	Disease of anatomical entity	Upregulated	No significant change	No significant change	FALSE	FALSE
SCN8A	ENSP00000346534	DISEASES	DOID:863	Nervous system disease	Upregulated	No significant change	No significant change	FALSE	FALSE
SCN8A	ENSP00000346534	DISEASES	DOID:870	Neuropathy	Upregulated	No significant change	No significant change	FALSE	FALSE
SCN8A	ENSP00000346534	DISEASES	DOID:9240	Erythromelalgia	Upregulated	No significant change	No significant change	FALSE	FALSE
SCN8A	ENSP00000346534	DISEASES	DOID:936	Brain disease	Upregulated	No significant change	No significant change	FALSE	FALSE
SCN8A	ENSP00000346534	TISSUES	BTO:0000000	Tissues, cell types and enzyme sources	Upregulated	No significant change	No significant change	FALSE	FALSE
SCN8A	ENSP00000346534	TISSUES	BTO:0000042	Animal	Upregulated	No significant change	No significant change	FALSE	FALSE
SCN8A	ENSP00000346534	TISSUES	BTO:0000142	Brain	Upregulated	No significant change	No significant change	FALSE	FALSE
SCN8A	ENSP00000346534	TISSUES	BTO:0000227	Central nervous system	Upregulated	No significant change	No significant change	FALSE	FALSE
SCN8A	ENSP00000346534	TISSUES	BTO:0000282	Head	Upregulated	No significant change	No significant change	FALSE	FALSE
SCN8A	ENSP00000346534	TISSUES	BTO:0000580	Blood cancer cell	Upregulated	No significant change	No significant change	FALSE	FALSE
SCN8A	ENSP00000346534	TISSUES	BTO:0001271	Leukemia cell	Upregulated	No significant change	No significant change	FALSE	FALSE
SCN8A	ENSP00000346534	TISSUES	BTO:0001484	Nervous system	Upregulated	No significant change	No significant change	FALSE	FALSE
SCN8A	ENSP00000346534	TISSUES	BTO:0001489	Whole body	Upregulated	No significant change	No significant change	TRUE	FALSE
SCN8A	ENSP00000346534	TISSUES	BTO:0002420	Monocytic leukemia cell	Upregulated	No significant change	No significant change	FALSE	TRUE
SCN8A	ENSP00000346534	COMPARTMENTS	GOCC:0001518	Voltage-gated sodium channel complex	Upregulated	No significant change	No significant change	FALSE	FALSE
SCN8A	ENSP00000346534	COMPARTMENTS	GOCC:0005886	Plasma membrane	Upregulated	No significant change	No significant change	FALSE	FALSE
SCN8A	ENSP00000346534	COMPARTMENTS	GOCC:0005887	Integral component of plasma membrane	Upregulated	No significant change	No significant change	FALSE	FALSE
SCN8A	ENSP00000346534	COMPARTMENTS	GOCC:0016020	Membrane	Upregulated	No significant change	No significant change	FALSE	FALSE
SCN8A	ENSP00000346534	COMPARTMENTS	GOCC:0016021	Integral component of membrane	Upregulated	No significant change	No significant change	FALSE	FALSE
SCN8A	ENSP00000346534	COMPARTMENTS	GOCC:0030054	Cell junction	Upregulated	No significant change	No significant change	FALSE	FALSE
SCN8A	ENSP00000346534	COMPARTMENTS	GOCC:0030424	Axon	Upregulated	No significant change	No significant change	FALSE	FALSE
SCN8A	ENSP00000346534	COMPARTMENTS	GOCC:0031224	Intrinsic component of membrane	Upregulated	No significant change	No significant change	FALSE	FALSE
SCN8A	ENSP00000346534	COMPARTMENTS	GOCC:0031226	Intrinsic component of plasma membrane	Upregulated	No significant change	No significant change	FALSE	FALSE
SCN8A	ENSP00000346534	COMPARTMENTS	GOCC:0032991	Protein-containing complex	Upregulated	No significant change	No significant change	FALSE	FALSE
SCN8A	ENSP00000346534	COMPARTMENTS	GOCC:0033268	Node of Ranvier	Upregulated	No significant change	No significant change	FALSE	FALSE
SCN8A	ENSP00000346534	COMPARTMENTS	GOCC:0034702	Ion channel complex	Upregulated	No significant change	No significant change	FALSE	FALSE
SCN8A	ENSP00000346534	COMPARTMENTS	GOCC:0034703	Cation channel complex	Upregulated	No significant change	No significant change	FALSE	FALSE
SCN8A	ENSP00000346534	COMPARTMENTS	GOCC:0034706	Sodium channel complex	Upregulated	No significant change	No significant change	FALSE	FALSE
SCN8A	ENSP00000346534	COMPARTMENTS	GOCC:0042995	Cell projection	Upregulated	No significant change	No significant change	FALSE	FALSE
SCN8A	ENSP00000346534	COMPARTMENTS	GOCC:0043005	Neuron projection	Upregulated	No significant change	No significant change	FALSE	FALSE
SCN8A	ENSP00000346534	COMPARTMENTS	GOCC:0043194	Axon initial segment	Upregulated	No significant change	No significant change	FALSE	FALSE
SCN8A	ENSP00000346534	COMPARTMENTS	GOCC:0044304	Main axon	Upregulated	No significant change	No significant change	FALSE	FALSE
SCN8A	ENSP00000346534	COMPARTMENTS	GOCC:0071944	Cell periphery	Upregulated	No significant change	No significant change	FALSE	FALSE
SCN8A	ENSP00000346534	COMPARTMENTS	GOCC:0098796	Membrane protein complex	Upregulated	No significant change	No significant change	FALSE	FALSE
SCN8A	ENSP00000346534	COMPARTMENTS	GOCC:0098797	Plasma membrane protein complex	Upregulated	No significant change	No significant change	FALSE	FALSE
SCN8A	ENSP00000346534	COMPARTMENTS	GOCC:0110165	Cellular anatomical entity	Upregulated	No significant change	No significant change	FALSE	FALSE
SCN8A	ENSP00000346534	COMPARTMENTS	GOCC:0120025	Plasma membrane bounded cell projection	Upregulated	No significant change	No significant change	FALSE	FALSE
SCN8A	ENSP00000346534	COMPARTMENTS	GOCC:1902495	Transmembrane transporter complex	Upregulated	No significant change	No significant change	FALSE	FALSE
SCN8A	ENSP00000346534	COMPARTMENTS	GOCC:1990351	Transporter complex	Upregulated	No significant change	No significant change	FALSE	FALSE
SCN8A	ENSP00000346534	Monarch	EFO:0004354	Circadian rhythm	Upregulated	No significant change	No significant change	FALSE	FALSE
SCN8A	ENSP00000346534	Monarch	EFO:0004464	Brain measurement	Upregulated	No significant change	No significant change	FALSE	FALSE
SCN8A	ENSP00000346534	Monarch	EFO:0004870	Sleep measurement	Upregulated	No significant change	No significant change	FALSE	FALSE
SCN8A	ENSP00000346534	Monarch	EFO:0005052	Nervous system measurement	Upregulated	No significant change	No significant change	FALSE	FALSE
SCN8A	ENSP00000346534	Monarch	EFO:0006930	Brain volume measurement	Upregulated	No significant change	No significant change	FALSE	FALSE
SCN8A	ENSP00000346534	Monarch	EFO:0007878	Alcohol consumption measurement	Upregulated	No significant change	No significant change	FALSE	FALSE
SCN8A	ENSP00000346534	Monarch	EFO:0008328	Chronotype measurement	Upregulated	No significant change	No significant change	FALSE	FALSE
SCN8A	ENSP00000346534	Monarch	HP:0000002	Abnormality of body height	Upregulated	No significant change	No significant change	FALSE	FALSE
SCN8A	ENSP00000346534	Monarch	HP:0000118	Phenotypic abnormality	Upregulated	No significant change	No significant change	FALSE	FALSE
SCN8A	ENSP00000346534	Monarch	HP:0000152	Abnormality of head or neck	Upregulated	No significant change	No significant change	FALSE	FALSE
SCN8A	ENSP00000346534	Monarch	HP:0000153	Abnormality of the mouth	Upregulated	No significant change	No significant change	FALSE	FALSE
SCN8A	ENSP00000346534	Monarch	HP:0000163	Abnormal oral cavity morphology	Upregulated	No significant change	No significant change	FALSE	FALSE
SCN8A	ENSP00000346534	Monarch	HP:0000164	Abnormality of the dentition	Upregulated	No significant change	No significant change	FALSE	FALSE
SCN8A	ENSP00000346534	Monarch	HP:0000234	Abnormality of the head	Upregulated	No significant change	No significant change	FALSE	FALSE
SCN8A	ENSP00000346534	Monarch	HP:0000240	Abnormality of skull size	Upregulated	No significant change	No significant change	FALSE	FALSE
SCN8A	ENSP00000346534	Monarch	HP:0000252	Microcephaly	Upregulated	No significant change	No significant change	FALSE	FALSE
SCN8A	ENSP00000346534	Monarch	HP:0000253	Progressive microcephaly	Upregulated	No significant change	No significant change	FALSE	FALSE
SCN8A	ENSP00000346534	Monarch	HP:0000271	Abnormality of the face	Upregulated	No significant change	No significant change	FALSE	FALSE
SCN8A	ENSP00000346534	Monarch	HP:0000290	Abnormality of the forehead	Upregulated	No significant change	No significant change	FALSE	FALSE
SCN8A	ENSP00000346534	Monarch	HP:0000315	Abnormality of the orbital region	Upregulated	No significant change	No significant change	FALSE	FALSE
SCN8A	ENSP00000346534	Monarch	HP:0000348	High forehead	Upregulated	No significant change	No significant change	FALSE	FALSE
SCN8A	ENSP00000346534	Monarch	HP:0000478	Abnormality of the eye	Upregulated	No significant change	No significant change	FALSE	FALSE
SCN8A	ENSP00000346534	Monarch	HP:0000479	Abnormal retinal morphology	Upregulated	No significant change	No significant change	FALSE	FALSE
SCN8A	ENSP00000346534	Monarch	HP:0000486	Strabismus	Upregulated	No significant change	No significant change	FALSE	FALSE
SCN8A	ENSP00000346534	Monarch	HP:0000492	Abnormal eyelid morphology	Upregulated	No significant change	No significant change	FALSE	FALSE
SCN8A	ENSP00000346534	Monarch	HP:0000494	Downslanted palpebral fissures	Upregulated	No significant change	No significant change	FALSE	FALSE
SCN8A	ENSP00000346534	Monarch	HP:0000496	Abnormality of eye movement	Upregulated	No significant change	No significant change	FALSE	FALSE
SCN8A	ENSP00000346534	Monarch	HP:0000504	Abnormality of vision	Upregulated	No significant change	No significant change	FALSE	FALSE
SCN8A	ENSP00000346534	Monarch	HP:0000505	Visual impairment	Upregulated	No significant change	No significant change	FALSE	FALSE
SCN8A	ENSP00000346534	Monarch	HP:0000508	Ptosis	Upregulated	No significant change	No significant change	FALSE	FALSE
SCN8A	ENSP00000346534	Monarch	HP:0000546	Retinal degeneration	Upregulated	No significant change	No significant change	FALSE	FALSE
SCN8A	ENSP00000346534	Monarch	HP:0000549	Abnormal conjugate eye movement	Upregulated	No significant change	No significant change	FALSE	FALSE
SCN8A	ENSP00000346534	Monarch	HP:0000587	Abnormality of the optic nerve	Upregulated	No significant change	No significant change	FALSE	FALSE
SCN8A	ENSP00000346534	Monarch	HP:0000609	Optic nerve hypoplasia	Upregulated	No significant change	No significant change	FALSE	FALSE
SCN8A	ENSP00000346534	Monarch	HP:0000639	Nystagmus	Upregulated	No significant change	No significant change	FALSE	FALSE
SCN8A	ENSP00000346534	Monarch	HP:0000640	Gaze-evoked nystagmus	Upregulated	No significant change	No significant change	FALSE	FALSE
SCN8A	ENSP00000346534	Monarch	HP:0000646	Amblyopia	Upregulated	No significant change	No significant change	FALSE	FALSE
SCN8A	ENSP00000346534	Monarch	HP:0000648	Optic atrophy	Upregulated	No significant change	No significant change	FALSE	FALSE
SCN8A	ENSP00000346534	Monarch	HP:0000668	Hypodontia	Upregulated	No significant change	No significant change	FALSE	FALSE
SCN8A	ENSP00000346534	Monarch	HP:0000707	Abnormality of the nervous system	Upregulated	No significant change	No significant change	FALSE	FALSE
SCN8A	ENSP00000346534	Monarch	HP:0000708	Behavioral abnormality	Upregulated	No significant change	No significant change	FALSE	FALSE
SCN8A	ENSP00000346534	Monarch	HP:0000712	Emotional lability	Upregulated	No significant change	No significant change	FALSE	FALSE
SCN8A	ENSP00000346534	Monarch	HP:0000717	Autism	Upregulated	No significant change	No significant change	FALSE	FALSE
SCN8A	ENSP00000346534	Monarch	HP:0000729	Autistic behavior	Upregulated	No significant change	No significant change	FALSE	FALSE
SCN8A	ENSP00000346534	Monarch	HP:0000734	Disinhibition	Upregulated	No significant change	No significant change	FALSE	FALSE
SCN8A	ENSP00000346534	Monarch	HP:0000736	Short attention span	Upregulated	No significant change	No significant change	FALSE	FALSE
SCN8A	ENSP00000346534	Monarch	HP:0000739	Anxiety	Upregulated	No significant change	No significant change	FALSE	FALSE
SCN8A	ENSP00000346534	Monarch	HP:0000750	Delayed speech and language development	Upregulated	No significant change	No significant change	FALSE	FALSE
SCN8A	ENSP00000346534	Monarch	HP:0000752	Hyperactivity	Upregulated	No significant change	No significant change	FALSE	FALSE
SCN8A	ENSP00000346534	Monarch	HP:0000924	Abnormality of the skeletal system	Upregulated	No significant change	No significant change	FALSE	FALSE
SCN8A	ENSP00000346534	Monarch	HP:0000929	Abnormal skull morphology	Upregulated	No significant change	No significant change	FALSE	FALSE
SCN8A	ENSP00000346534	Monarch	HP:0000951	Abnormality of the skin	Upregulated	No significant change	No significant change	FALSE	FALSE
SCN8A	ENSP00000346534	Monarch	HP:0000961	Cyanosis	Upregulated	No significant change	No significant change	FALSE	FALSE
SCN8A	ENSP00000346534	Monarch	HP:0001005	Dermatological manifestations of systemic disorders	Upregulated	No significant change	No significant change	FALSE	FALSE
SCN8A	ENSP00000346534	Monarch	HP:0001098	Abnormal fundus morphology	Upregulated	No significant change	No significant change	FALSE	FALSE
SCN8A	ENSP00000346534	Monarch	HP:0001197	Abnormality of prenatal development or birth	Upregulated	No significant change	No significant change	FALSE	FALSE
SCN8A	ENSP00000346534	Monarch	HP:0001249	Intellectual disability	Upregulated	No significant change	No significant change	FALSE	FALSE
SCN8A	ENSP00000346534	Monarch	HP:0001250	Seizure	Upregulated	No significant change	No significant change	FALSE	FALSE
SCN8A	ENSP00000346534	Monarch	HP:0001251	Ataxia	Upregulated	No significant change	No significant change	FALSE	FALSE
SCN8A	ENSP00000346534	Monarch	HP:0001252	Hypotonia	Upregulated	No significant change	No significant change	FALSE	FALSE
SCN8A	ENSP00000346534	Monarch	HP:0001257	Spasticity	Upregulated	No significant change	No significant change	FALSE	FALSE
SCN8A	ENSP00000346534	Monarch	HP:0001260	Dysarthria	Upregulated	No significant change	No significant change	FALSE	FALSE
SCN8A	ENSP00000346534	Monarch	HP:0001263	Global developmental delay	Upregulated	No significant change	No significant change	FALSE	FALSE
SCN8A	ENSP00000346534	Monarch	HP:0001265	Hyporeflexia	Upregulated	No significant change	No significant change	FALSE	FALSE
SCN8A	ENSP00000346534	Monarch	HP:0001266	Choreoathetosis	Upregulated	No significant change	No significant change	FALSE	FALSE
SCN8A	ENSP00000346534	Monarch	HP:0001268	Mental deterioration	Upregulated	No significant change	No significant change	FALSE	FALSE
SCN8A	ENSP00000346534	Monarch	HP:0001273	Abnormal corpus callosum morphology	Upregulated	No significant change	No significant change	FALSE	FALSE
SCN8A	ENSP00000346534	Monarch	HP:0001276	Hypertonia	Upregulated	No significant change	No significant change	FALSE	FALSE
SCN8A	ENSP00000346534	Monarch	HP:0001288	Gait disturbance	Upregulated	No significant change	No significant change	FALSE	FALSE
SCN8A	ENSP00000346534	Monarch	HP:0001290	Generalized hypotonia	Upregulated	No significant change	No significant change	FALSE	FALSE
SCN8A	ENSP00000346534	Monarch	HP:0001298	Encephalopathy	Upregulated	No significant change	No significant change	FALSE	FALSE
SCN8A	ENSP00000346534	Monarch	HP:0001310	Dysmetria	Upregulated	No significant change	No significant change	FALSE	FALSE
SCN8A	ENSP00000346534	Monarch	HP:0001311	Abnormal nervous system electrophysiology	Upregulated	No significant change	No significant change	FALSE	FALSE
SCN8A	ENSP00000346534	Monarch	HP:0001315	Reduced tendon reflexes	Upregulated	No significant change	No significant change	FALSE	FALSE
SCN8A	ENSP00000346534	Monarch	HP:0001324	Muscle weakness	Upregulated	No significant change	No significant change	FALSE	FALSE
SCN8A	ENSP00000346534	Monarch	HP:0001332	Dystonia	Upregulated	No significant change	No significant change	FALSE	FALSE
SCN8A	ENSP00000346534	Monarch	HP:0001336	Myoclonus	Upregulated	No significant change	No significant change	FALSE	FALSE
SCN8A	ENSP00000346534	Monarch	HP:0001337	Tremor	Upregulated	No significant change	No significant change	FALSE	FALSE
SCN8A	ENSP00000346534	Monarch	HP:0001507	Growth abnormality	Upregulated	No significant change	No significant change	FALSE	FALSE
SCN8A	ENSP00000346534	Monarch	HP:0001508	Failure to thrive	Upregulated	No significant change	No significant change	FALSE	FALSE
SCN8A	ENSP00000346534	Monarch	HP:0001510	Growth delay	Upregulated	No significant change	No significant change	FALSE	FALSE
SCN8A	ENSP00000346534	Monarch	HP:0001557	Prenatal movement abnormality	Upregulated	No significant change	No significant change	FALSE	FALSE
SCN8A	ENSP00000346534	Monarch	HP:0001558	Decreased fetal movement	Upregulated	No significant change	No significant change	FALSE	FALSE
SCN8A	ENSP00000346534	Monarch	HP:0001574	Abnormality of the integument	Upregulated	No significant change	No significant change	FALSE	FALSE
SCN8A	ENSP00000346534	Monarch	HP:0001871	Abnormality of blood and blood-forming tissues	Upregulated	No significant change	No significant change	FALSE	FALSE
SCN8A	ENSP00000346534	Monarch	HP:0001881	Abnormal leukocyte morphology	Upregulated	No significant change	No significant change	FALSE	TRUE
SCN8A	ENSP00000346534	Monarch	HP:0001911	Abnormal granulocyte morphology	Upregulated	No significant change	No significant change	FALSE	TRUE
SCN8A	ENSP00000346534	Monarch	HP:0001913	Granulocytopenia	Upregulated	No significant change	No significant change	FALSE	TRUE
SCN8A	ENSP00000346534	Monarch	HP:0002011	Morphological central nervous system abnormality	Upregulated	No significant change	No significant change	FALSE	FALSE
SCN8A	ENSP00000346534	Monarch	HP:0002020	Gastroesophageal reflux	Upregulated	No significant change	No significant change	FALSE	FALSE
SCN8A	ENSP00000346534	Monarch	HP:0002059	Cerebral atrophy	Upregulated	No significant change	No significant change	FALSE	FALSE
SCN8A	ENSP00000346534	Monarch	HP:0002060	Abnormal cerebral morphology	Upregulated	No significant change	No significant change	FALSE	FALSE
SCN8A	ENSP00000346534	Monarch	HP:0002063	Rigidity	Upregulated	No significant change	No significant change	FALSE	FALSE
SCN8A	ENSP00000346534	Monarch	HP:0002069	Bilateral tonic-clonic seizure	Upregulated	No significant change	No significant change	FALSE	FALSE
SCN8A	ENSP00000346534	Monarch	HP:0002072	Chorea	Upregulated	No significant change	No significant change	FALSE	FALSE
SCN8A	ENSP00000346534	Monarch	HP:0002086	Abnormality of the respiratory system	Upregulated	No significant change	No significant change	FALSE	FALSE
SCN8A	ENSP00000346534	Monarch	HP:0002104	Apnea	Upregulated	No significant change	No significant change	FALSE	FALSE
SCN8A	ENSP00000346534	Monarch	HP:0002121	Generalized non-motor (absence) seizure	Upregulated	No significant change	No significant change	FALSE	FALSE
SCN8A	ENSP00000346534	Monarch	HP:0002133	Status epilepticus	Upregulated	No significant change	No significant change	FALSE	FALSE
SCN8A	ENSP00000346534	Monarch	HP:0002167	Neurological speech impairment	Upregulated	No significant change	No significant change	FALSE	FALSE
SCN8A	ENSP00000346534	Monarch	HP:0002197	Generalized-onset seizure	Upregulated	No significant change	No significant change	FALSE	FALSE
SCN8A	ENSP00000346534	Monarch	HP:0002266	Focal clonic seizure	Upregulated	No significant change	No significant change	FALSE	FALSE
SCN8A	ENSP00000346534	Monarch	HP:0002268	Paroxysmal dystonia	Upregulated	No significant change	No significant change	FALSE	FALSE
SCN8A	ENSP00000346534	Monarch	HP:0002305	Athetosis	Upregulated	No significant change	No significant change	FALSE	FALSE
SCN8A	ENSP00000346534	Monarch	HP:0002317	Unsteady gait	Upregulated	No significant change	No significant change	FALSE	FALSE
SCN8A	ENSP00000346534	Monarch	HP:0002353	EEG abnormality	Upregulated	No significant change	No significant change	FALSE	FALSE
SCN8A	ENSP00000346534	Monarch	HP:0002355	Difficulty walking	Upregulated	No significant change	No significant change	FALSE	FALSE
SCN8A	ENSP00000346534	Monarch	HP:0002372	Normal interictal EEG	Upregulated	No significant change	No significant change	FALSE	FALSE
SCN8A	ENSP00000346534	Monarch	HP:0002373	Febrile seizure (within the age range of 3 months to 6 years)	Upregulated	No significant change	No significant change	FALSE	FALSE
SCN8A	ENSP00000346534	Monarch	HP:0002376	Developmental regression	Upregulated	No significant change	No significant change	FALSE	FALSE
SCN8A	ENSP00000346534	Monarch	HP:0002384	Focal impaired awareness seizure	Upregulated	No significant change	No significant change	FALSE	FALSE
SCN8A	ENSP00000346534	Monarch	HP:0002421	Poor head control	Upregulated	No significant change	No significant change	FALSE	FALSE
SCN8A	ENSP00000346534	Monarch	HP:0002463	Language impairment	Upregulated	No significant change	No significant change	FALSE	FALSE
SCN8A	ENSP00000346534	Monarch	HP:0002493	Upper motor neuron dysfunction	Upregulated	No significant change	No significant change	FALSE	FALSE
SCN8A	ENSP00000346534	Monarch	HP:0002500	Abnormal cerebral white matter morphology	Upregulated	No significant change	No significant change	FALSE	FALSE
SCN8A	ENSP00000346534	Monarch	HP:0002509	Limb hypertonia	Upregulated	No significant change	No significant change	FALSE	FALSE
SCN8A	ENSP00000346534	Monarch	HP:0002521	Hypsarrhythmia	Upregulated	No significant change	No significant change	FALSE	FALSE
SCN8A	ENSP00000346534	Monarch	HP:0002715	Abnormality of the immune system	Upregulated	No significant change	No significant change	FALSE	TRUE
SCN8A	ENSP00000346534	Monarch	HP:0002793	Abnormal pattern of respiration	Upregulated	No significant change	No significant change	FALSE	FALSE
SCN8A	ENSP00000346534	Monarch	HP:0002795	Abnormal respiratory system physiology	Upregulated	No significant change	No significant change	FALSE	FALSE
SCN8A	ENSP00000346534	Monarch	HP:0002977	Aplasia/Hypoplasia involving the central nervous system	Upregulated	No significant change	No significant change	FALSE	FALSE
SCN8A	ENSP00000346534	Monarch	HP:0003011	Abnormality of the musculature	Upregulated	No significant change	No significant change	FALSE	FALSE
SCN8A	ENSP00000346534	Monarch	HP:0003808	Abnormal muscle tone	Upregulated	No significant change	No significant change	FALSE	FALSE
SCN8A	ENSP00000346534	Monarch	HP:0004302	Functional motor deficit	Upregulated	No significant change	No significant change	FALSE	FALSE
SCN8A	ENSP00000346534	Monarch	HP:0004305	Involuntary movements	Upregulated	No significant change	No significant change	FALSE	FALSE
SCN8A	ENSP00000346534	Monarch	HP:0004322	Short stature	Upregulated	No significant change	No significant change	FALSE	FALSE
SCN8A	ENSP00000346534	Monarch	HP:0004323	Abnormality of body weight	Upregulated	No significant change	No significant change	FALSE	FALSE
SCN8A	ENSP00000346534	Monarch	HP:0004325	Decreased body weight	Upregulated	No significant change	No significant change	FALSE	FALSE
SCN8A	ENSP00000346534	Monarch	HP:0004329	Abnormal posterior eye segment morphology	Upregulated	No significant change	No significant change	FALSE	FALSE
SCN8A	ENSP00000346534	Monarch	HP:0005484	Secondary microcephaly	Upregulated	No significant change	No significant change	FALSE	FALSE
SCN8A	ENSP00000346534	Monarch	HP:0006483	Abnormal number of teeth	Upregulated	No significant change	No significant change	FALSE	FALSE
SCN8A	ENSP00000346534	Monarch	HP:0007018	Attention deficit hyperactivity disorder	Upregulated	No significant change	No significant change	FALSE	FALSE
SCN8A	ENSP00000346534	Monarch	HP:0007098	Paroxysmal choreoathetosis	Upregulated	No significant change	No significant change	FALSE	FALSE
SCN8A	ENSP00000346534	Monarch	HP:0007166	Paroxysmal dyskinesia	Upregulated	No significant change	No significant change	FALSE	FALSE
SCN8A	ENSP00000346534	Monarch	HP:0007334	Bilateral tonic-clonic seizure with focal onset	Upregulated	No significant change	No significant change	FALSE	FALSE
SCN8A	ENSP00000346534	Monarch	HP:0007359	Focal-onset seizure	Upregulated	No significant change	No significant change	FALSE	FALSE
SCN8A	ENSP00000346534	Monarch	HP:0007364	Aplasia/Hypoplasia of the cerebrum	Upregulated	No significant change	No significant change	FALSE	FALSE
SCN8A	ENSP00000346534	Monarch	HP:0007367	Atrophy/Degeneration affecting the central nervous system	Upregulated	No significant change	No significant change	FALSE	FALSE
SCN8A	ENSP00000346534	Monarch	HP:0007369	Atrophy/Degeneration affecting the cerebrum	Upregulated	No significant change	No significant change	FALSE	FALSE
SCN8A	ENSP00000346534	Monarch	HP:0007663	Reduced visual acuity	Upregulated	No significant change	No significant change	FALSE	FALSE
SCN8A	ENSP00000346534	Monarch	HP:0008050	Abnormality of the palpebral fissures	Upregulated	No significant change	No significant change	FALSE	FALSE
SCN8A	ENSP00000346534	Monarch	HP:0008056	Aplasia/Hypoplasia affecting the eye	Upregulated	No significant change	No significant change	FALSE	FALSE
SCN8A	ENSP00000346534	Monarch	HP:0008057	Aplasia/Hypoplasia affecting the fundus	Upregulated	No significant change	No significant change	FALSE	FALSE
SCN8A	ENSP00000346534	Monarch	HP:0008058	Aplasia/Hypoplasia of the optic nerve	Upregulated	No significant change	No significant change	FALSE	FALSE
SCN8A	ENSP00000346534	Monarch	HP:0009121	Abnormal axial skeleton morphology	Upregulated	No significant change	No significant change	FALSE	FALSE
SCN8A	ENSP00000346534	Monarch	HP:0009127	Abnormality of the musculature of the limbs	Upregulated	No significant change	No significant change	FALSE	FALSE
SCN8A	ENSP00000346534	Monarch	HP:0009804	Tooth agenesis	Upregulated	No significant change	No significant change	FALSE	FALSE
SCN8A	ENSP00000346534	Monarch	HP:0010818	Generalized tonic seizure	Upregulated	No significant change	No significant change	FALSE	FALSE
SCN8A	ENSP00000346534	Monarch	HP:0010844	EEG with multifocal slow activity	Upregulated	No significant change	No significant change	FALSE	FALSE
SCN8A	ENSP00000346534	Monarch	HP:0010974	Abnormal myeloid leukocyte morphology	Upregulated	No significant change	No significant change	FALSE	TRUE
SCN8A	ENSP00000346534	Monarch	HP:0010987	Abnormal cellular immune system morphology	Upregulated	No significant change	No significant change	FALSE	TRUE
SCN8A	ENSP00000346534	Monarch	HP:0010993	Abnormal cerebral subcortex morphology	Upregulated	No significant change	No significant change	FALSE	FALSE
SCN8A	ENSP00000346534	Monarch	HP:0011024	Abnormality of the gastrointestinal tract	Upregulated	No significant change	No significant change	FALSE	FALSE
SCN8A	ENSP00000346534	Monarch	HP:0011097	Epileptic spasm	Upregulated	No significant change	No significant change	FALSE	FALSE
SCN8A	ENSP00000346534	Monarch	HP:0011121	Abnormality of skin morphology	Upregulated	No significant change	No significant change	FALSE	FALSE
SCN8A	ENSP00000346534	Monarch	HP:0011146	Dialeptic seizure	Upregulated	No significant change	No significant change	FALSE	FALSE
SCN8A	ENSP00000346534	Monarch	HP:0011153	Focal motor seizure	Upregulated	No significant change	No significant change	FALSE	FALSE
SCN8A	ENSP00000346534	Monarch	HP:0011167	Focal tonic seizure	Upregulated	No significant change	No significant change	FALSE	FALSE
SCN8A	ENSP00000346534	Monarch	HP:0011169	Generalized clonic seizure	Upregulated	No significant change	No significant change	FALSE	FALSE
SCN8A	ENSP00000346534	Monarch	HP:0011171	Simple febrile seizure	Upregulated	No significant change	No significant change	FALSE	FALSE
SCN8A	ENSP00000346534	Monarch	HP:0011172	Complex febrile seizure	Upregulated	No significant change	No significant change	FALSE	FALSE
SCN8A	ENSP00000346534	Monarch	HP:0011182	Interictal epileptiform activity	Upregulated	No significant change	No significant change	FALSE	FALSE
SCN8A	ENSP00000346534	Monarch	HP:0011198	EEG with generalized epileptiform discharges	Upregulated	No significant change	No significant change	FALSE	FALSE
SCN8A	ENSP00000346534	Monarch	HP:0011203	EEG with abnormally slow frequencies	Upregulated	No significant change	No significant change	FALSE	FALSE
SCN8A	ENSP00000346534	Monarch	HP:0011354	Generalized abnormality of skin	Upregulated	No significant change	No significant change	FALSE	FALSE
SCN8A	ENSP00000346534	Monarch	HP:0011442	Abnormal central motor function	Upregulated	No significant change	No significant change	FALSE	FALSE
SCN8A	ENSP00000346534	Monarch	HP:0011443	Abnormality of coordination	Upregulated	No significant change	No significant change	FALSE	FALSE
SCN8A	ENSP00000346534	Monarch	HP:0011446	Abnormality of higher mental function	Upregulated	No significant change	No significant change	FALSE	FALSE
SCN8A	ENSP00000346534	Monarch	HP:0011458	Abdominal symptom	Upregulated	No significant change	No significant change	FALSE	FALSE
SCN8A	ENSP00000346534	Monarch	HP:0011804	Abnormal muscle physiology	Upregulated	No significant change	No significant change	FALSE	FALSE
SCN8A	ENSP00000346534	Monarch	HP:0011805	Abnormal skeletal muscle morphology	Upregulated	No significant change	No significant change	FALSE	FALSE
SCN8A	ENSP00000346534	Monarch	HP:0011842	Abnormal skeletal morphology	Upregulated	No significant change	No significant change	FALSE	FALSE
SCN8A	ENSP00000346534	Monarch	HP:0011893	Abnormal leukocyte count	Upregulated	No significant change	No significant change	FALSE	TRUE
SCN8A	ENSP00000346534	Monarch	HP:0011968	Feeding difficulties	Upregulated	No significant change	No significant change	FALSE	FALSE
SCN8A	ENSP00000346534	Monarch	HP:0012002	Experiential epileptic aura	Upregulated	No significant change	No significant change	FALSE	FALSE
SCN8A	ENSP00000346534	Monarch	HP:0012234	Agranulocytosis	Upregulated	No significant change	No significant change	FALSE	TRUE
SCN8A	ENSP00000346534	Monarch	HP:0012235	Drug-induced agranulocytosis	Upregulated	No significant change	No significant change	FALSE	TRUE
SCN8A	ENSP00000346534	Monarch	HP:0012372	Abnormal eye morphology	Upregulated	No significant change	No significant change	FALSE	FALSE
SCN8A	ENSP00000346534	Monarch	HP:0012373	Abnormal eye physiology	Upregulated	No significant change	No significant change	FALSE	FALSE
SCN8A	ENSP00000346534	Monarch	HP:0012443	Abnormality of brain morphology	Upregulated	No significant change	No significant change	FALSE	FALSE
SCN8A	ENSP00000346534	Monarch	HP:0012444	Brain atrophy	Upregulated	No significant change	No significant change	FALSE	FALSE
SCN8A	ENSP00000346534	Monarch	HP:0012447	Abnormal myelination	Upregulated	No significant change	No significant change	FALSE	FALSE
SCN8A	ENSP00000346534	Monarch	HP:0012547	Abnormal involuntary eye movements	Upregulated	No significant change	No significant change	FALSE	FALSE
SCN8A	ENSP00000346534	Monarch	HP:0012638	Abnormal nervous system physiology	Upregulated	No significant change	No significant change	FALSE	FALSE
SCN8A	ENSP00000346534	Monarch	HP:0012639	Abnormal nervous system morphology	Upregulated	No significant change	No significant change	FALSE	FALSE
SCN8A	ENSP00000346534	Monarch	HP:0012719	Functional abnormality of the gastrointestinal tract	Upregulated	No significant change	No significant change	FALSE	FALSE
SCN8A	ENSP00000346534	Monarch	HP:0012758	Neurodevelopmental delay	Upregulated	No significant change	No significant change	FALSE	FALSE
SCN8A	ENSP00000346534	Monarch	HP:0012759	Neurodevelopmental abnormality	Upregulated	No significant change	No significant change	FALSE	FALSE
SCN8A	ENSP00000346534	Monarch	HP:0012795	Abnormal optic disc morphology	Upregulated	No significant change	No significant change	FALSE	FALSE
SCN8A	ENSP00000346534	Monarch	HP:0020045	Esodeviation	Upregulated	No significant change	No significant change	FALSE	FALSE
SCN8A	ENSP00000346534	Monarch	HP:0020219	Motor seizure	Upregulated	No significant change	No significant change	FALSE	FALSE
SCN8A	ENSP00000346534	Monarch	HP:0020221	Clonic seizure	Upregulated	No significant change	No significant change	FALSE	FALSE
SCN8A	ENSP00000346534	Monarch	HP:0025031	Abnormality of the digestive system	Upregulated	No significant change	No significant change	FALSE	FALSE
SCN8A	ENSP00000346534	Monarch	HP:0025032	Abnormality of digestive system physiology	Upregulated	No significant change	No significant change	FALSE	FALSE
SCN8A	ENSP00000346534	Monarch	HP:0025270	Abnormal esophagus physiology	Upregulated	No significant change	No significant change	FALSE	FALSE
SCN8A	ENSP00000346534	Monarch	HP:0025312	Esophoria	Upregulated	No significant change	No significant change	FALSE	FALSE
SCN8A	ENSP00000346534	Monarch	HP:0025373	Interictal EEG abnormality	Upregulated	No significant change	No significant change	FALSE	FALSE
SCN8A	ENSP00000346534	Monarch	HP:0030178	Abnormality of central nervous system electrophysiology	Upregulated	No significant change	No significant change	FALSE	FALSE
SCN8A	ENSP00000346534	Monarch	HP:0030669	Abnormal ocular adnexa morphology	Upregulated	No significant change	No significant change	FALSE	FALSE
SCN8A	ENSP00000346534	Monarch	HP:0031466	Impairment in personality functioning	Upregulated	No significant change	No significant change	FALSE	FALSE
SCN8A	ENSP00000346534	Monarch	HP:0031816	Abnormal oral morphology	Upregulated	No significant change	No significant change	FALSE	FALSE
SCN8A	ENSP00000346534	Monarch	HP:0031826	Abnormal reflex	Upregulated	No significant change	No significant change	FALSE	FALSE
SCN8A	ENSP00000346534	Monarch	HP:0032011	Heterophoria	Upregulated	No significant change	No significant change	FALSE	FALSE
SCN8A	ENSP00000346534	Monarch	HP:0032039	Abnormality of the ocular adnexa	Upregulated	No significant change	No significant change	FALSE	FALSE
SCN8A	ENSP00000346534	Monarch	HP:0032251	Abnormal immune system morphology	Upregulated	No significant change	No significant change	FALSE	TRUE
SCN8A	ENSP00000346534	Monarch	HP:0032309	Abnormal granulocyte count	Upregulated	No significant change	No significant change	FALSE	TRUE
SCN8A	ENSP00000346534	Monarch	HP:0032677	Generalized-onset motor seizure	Upregulated	No significant change	No significant change	FALSE	FALSE
SCN8A	ENSP00000346534	Monarch	HP:0032679	Focal non-motor seizure	Upregulated	No significant change	No significant change	FALSE	FALSE
SCN8A	ENSP00000346534	Monarch	HP:0032792	Tonic seizure	Upregulated	No significant change	No significant change	FALSE	FALSE
SCN8A	ENSP00000346534	Monarch	HP:0032892	Infection-related seizure	Upregulated	No significant change	No significant change	FALSE	TRUE
SCN8A	ENSP00000346534	Monarch	HP:0032894	Seizure precipitated by febrile infection	Upregulated	No significant change	No significant change	FALSE	TRUE
SCN8A	ENSP00000346534	Monarch	HP:0033127	Abnormality of the musculoskeletal system	Upregulated	No significant change	No significant change	FALSE	FALSE
SCN8A	ENSP00000346534	Monarch	HP:0033259	Non-motor seizure	Upregulated	No significant change	No significant change	FALSE	FALSE
SCN8A	ENSP00000346534	Monarch	HP:0033346	Psychic epileptic aura	Upregulated	No significant change	No significant change	FALSE	FALSE
SCN8A	ENSP00000346534	Monarch	HP:0033348	Epileptic aura	Upregulated	No significant change	No significant change	FALSE	FALSE
SCN8A	ENSP00000346534	Monarch	HP:0034057	Fetal anomaly	Upregulated	No significant change	No significant change	FALSE	FALSE
SCN8A	ENSP00000346534	Monarch	HP:0034059	Abnormal fetal physiology	Upregulated	No significant change	No significant change	FALSE	FALSE
SCN8A	ENSP00000346534	Monarch	HP:0040064	Abnormality of limbs	Upregulated	No significant change	No significant change	FALSE	FALSE
SCN8A	ENSP00000346534	Monarch	HP:0040195	Decreased head circumference	Upregulated	No significant change	No significant change	FALSE	FALSE
SCN8A	ENSP00000346534	Monarch	HP:0045084	Limb myoclonus	Upregulated	No significant change	No significant change	FALSE	FALSE
SCN8A	ENSP00000346534	Monarch	HP:0100022	Abnormality of movement	Upregulated	No significant change	No significant change	FALSE	FALSE
SCN8A	ENSP00000346534	Monarch	HP:0100543	Cognitive impairment	Upregulated	No significant change	No significant change	FALSE	FALSE
SCN8A	ENSP00000346534	Monarch	HP:0100547	Abnormal forebrain morphology	Upregulated	No significant change	No significant change	FALSE	FALSE
SCN8A	ENSP00000346534	Monarch	HP:0100660	Dyskinesia	Upregulated	No significant change	No significant change	FALSE	FALSE
SCN8A	ENSP00000346534	Monarch	HP:0100710	Impulsivity	Upregulated	No significant change	No significant change	FALSE	FALSE
SCN8A	ENSP00000346534	Monarch	HP:0100851	Abnormal emotion/affect behavior	Upregulated	No significant change	No significant change	FALSE	FALSE
SCN8A	ENSP00000346534	Monarch	HP:0100852	Abnormal fear/anxiety-related behavior	Upregulated	No significant change	No significant change	FALSE	FALSE
SCN8A	ENSP00000346534	Monarch	HP:0200006	Slanting of the palpebral fissure	Upregulated	No significant change	No significant change	FALSE	FALSE
SCN8A	ENSP00000346534	Monarch	HP:0200134	Epileptic encephalopathy	Upregulated	No significant change	No significant change	FALSE	FALSE
SCN8A	ENSP00000346534	UniProt Keywords	KW-0025	Alternative splicing	Upregulated	No significant change	No significant change	FALSE	FALSE
SCN8A	ENSP00000346534	UniProt Keywords	KW-0067	ATP-binding	Upregulated	No significant change	No significant change	FALSE	FALSE
SCN8A	ENSP00000346534	UniProt Keywords	KW-0325	Glycoprotein	Upregulated	No significant change	No significant change	FALSE	FALSE
SCN8A	ENSP00000346534	UniProt Keywords	KW-0406	Ion transport	Upregulated	No significant change	No significant change	FALSE	FALSE
SCN8A	ENSP00000346534	UniProt Keywords	KW-0407	Ion channel	Upregulated	No significant change	No significant change	FALSE	FALSE
SCN8A	ENSP00000346534	UniProt Keywords	KW-0472	Membrane	Upregulated	No significant change	No significant change	FALSE	FALSE
SCN8A	ENSP00000346534	UniProt Keywords	KW-0547	Nucleotide-binding	Upregulated	No significant change	No significant change	FALSE	FALSE
SCN8A	ENSP00000346534	UniProt Keywords	KW-0597	Phosphoprotein	Upregulated	No significant change	No significant change	FALSE	FALSE
SCN8A	ENSP00000346534	UniProt Keywords	KW-0677	Repeat	Upregulated	No significant change	No significant change	TRUE	FALSE
SCN8A	ENSP00000346534	UniProt Keywords	KW-0739	Sodium transport	Upregulated	No significant change	No significant change	FALSE	FALSE
SCN8A	ENSP00000346534	UniProt Keywords	KW-0812	Transmembrane	Upregulated	No significant change	No significant change	FALSE	FALSE
SCN8A	ENSP00000346534	UniProt Keywords	KW-0813	Transport	Upregulated	No significant change	No significant change	FALSE	FALSE
SCN8A	ENSP00000346534	UniProt Keywords	KW-0832	Ubl conjugation	Upregulated	No significant change	No significant change	TRUE	FALSE
SCN8A	ENSP00000346534	UniProt Keywords	KW-0851	Voltage-gated channel	Upregulated	No significant change	No significant change	FALSE	FALSE
SCN8A	ENSP00000346534	UniProt Keywords	KW-0887	Epilepsy	Upregulated	No significant change	No significant change	FALSE	FALSE
SCN8A	ENSP00000346534	UniProt Keywords	KW-0894	Sodium channel	Upregulated	No significant change	No significant change	FALSE	FALSE
SCN8A	ENSP00000346534	UniProt Keywords	KW-0915	Sodium	Upregulated	No significant change	No significant change	FALSE	FALSE
SCN8A	ENSP00000346534	UniProt Keywords	KW-0966	Cell projection	Upregulated	No significant change	No significant change	FALSE	FALSE
SCN8A	ENSP00000346534	UniProt Keywords	KW-0968	Cytoplasmic vesicle	Upregulated	No significant change	No significant change	FALSE	FALSE
SCN8A	ENSP00000346534	UniProt Keywords	KW-1003	Cell membrane	Upregulated	No significant change	No significant change	FALSE	FALSE
SCN8A	ENSP00000346534	UniProt Keywords	KW-1015	Disulfide bond	Upregulated	No significant change	No significant change	FALSE	FALSE
SCN8A	ENSP00000346534	UniProt Keywords	KW-1133	Transmembrane helix	Upregulated	No significant change	No significant change	FALSE	FALSE
SCN8A	ENSP00000346534	Pfam	PF00520	Ion transport protein	Upregulated	No significant change	No significant change	FALSE	FALSE
SCN8A	ENSP00000346534	Pfam	PF06512	Sodium ion transport-associated	Upregulated	No significant change	No significant change	FALSE	FALSE
SCN8A	ENSP00000346534	Pfam	PF11933	Cytoplasmic domain of voltage-gated Na+ ion channel	Upregulated	No significant change	No significant change	FALSE	FALSE
SCN8A	ENSP00000346534	InterPro	IPR000048	IQ motif, EF-hand binding site	Upregulated	No significant change	No significant change	FALSE	FALSE
SCN8A	ENSP00000346534	InterPro	IPR001696	Voltage gated sodium channel, alpha subunit	Upregulated	No significant change	No significant change	FALSE	FALSE
SCN8A	ENSP00000346534	InterPro	IPR005821	Ion transport domain	Upregulated	No significant change	No significant change	FALSE	FALSE
SCN8A	ENSP00000346534	InterPro	IPR008054	Voltage gated sodium channel, alpha-8 subunit	Upregulated	No significant change	No significant change	FALSE	FALSE
SCN8A	ENSP00000346534	InterPro	IPR010526	Sodium ion transport-associated	Upregulated	No significant change	No significant change	FALSE	FALSE
SCN8A	ENSP00000346534	InterPro	IPR024583	Voltage-gated Na+ ion channel, cytoplasmic domain	Upregulated	No significant change	No significant change	FALSE	FALSE
SCN8A	ENSP00000346534	InterPro	IPR027359	Voltage-dependent channel domain superfamily	Upregulated	No significant change	No significant change	FALSE	FALSE
SCN8A	ENSP00000346534	InterPro	IPR043203	Voltage-gated cation channel calcium and sodium	Upregulated	No significant change	No significant change	FALSE	FALSE
SCN8A	ENSP00000346534	InterPro	IPR044564	Voltage-gated sodium channel alpha subunit, inactivation gate	Upregulated	No significant change	No significant change	FALSE	FALSE
SCN8A	ENSP00000346534	SMART	SM00015	Short calmodulin-binding motif containing conserved Ile and Gln residues.	Upregulated	No significant change	No significant change	FALSE	FALSE
SEMA5A	ENSP00000371936	GO Process	GO:0000902	Cell morphogenesis	No significant change	No significant change	Upregulated	FALSE	FALSE
SEMA5A	ENSP00000371936	GO Process	GO:0000904	Cell morphogenesis involved in differentiation	No significant change	No significant change	Upregulated	FALSE	FALSE
SEMA5A	ENSP00000371936	GO Process	GO:0001525	Angiogenesis	No significant change	No significant change	Upregulated	FALSE	FALSE
SEMA5A	ENSP00000371936	GO Process	GO:0001558	Regulation of cell growth	No significant change	No significant change	Upregulated	FALSE	FALSE
SEMA5A	ENSP00000371936	GO Process	GO:0001568	Blood vessel development	No significant change	No significant change	Upregulated	FALSE	FALSE
SEMA5A	ENSP00000371936	GO Process	GO:0001667	Ameboidal-type cell migration	No significant change	No significant change	Upregulated	FALSE	FALSE
SEMA5A	ENSP00000371936	GO Process	GO:0001755	Neural crest cell migration	No significant change	No significant change	Upregulated	FALSE	FALSE
SEMA5A	ENSP00000371936	GO Process	GO:0001935	Endothelial cell proliferation	No significant change	No significant change	Upregulated	FALSE	FALSE
SEMA5A	ENSP00000371936	GO Process	GO:0001936	Regulation of endothelial cell proliferation	No significant change	No significant change	Upregulated	FALSE	FALSE
SEMA5A	ENSP00000371936	GO Process	GO:0001938	Positive regulation of endothelial cell proliferation	No significant change	No significant change	Upregulated	FALSE	FALSE
SEMA5A	ENSP00000371936	GO Process	GO:0001944	Vasculature development	No significant change	No significant change	Upregulated	FALSE	FALSE
SEMA5A	ENSP00000371936	GO Process	GO:0002040	Sprouting angiogenesis	No significant change	No significant change	Upregulated	FALSE	FALSE
SEMA5A	ENSP00000371936	GO Process	GO:0002043	Blood vessel endothelial cell proliferation involved in sprouting angiogenesis	No significant change	No significant change	Upregulated	FALSE	FALSE
SEMA5A	ENSP00000371936	GO Process	GO:0006935	Chemotaxis	No significant change	No significant change	Upregulated	TRUE	FALSE
SEMA5A	ENSP00000371936	GO Process	GO:0007154	Cell communication	No significant change	No significant change	Upregulated	FALSE	FALSE
SEMA5A	ENSP00000371936	GO Process	GO:0007155	Cell adhesion	No significant change	No significant change	Upregulated	FALSE	FALSE
SEMA5A	ENSP00000371936	GO Process	GO:0007162	Negative regulation of cell adhesion	No significant change	No significant change	Upregulated	FALSE	FALSE
SEMA5A	ENSP00000371936	GO Process	GO:0007165	Signal transduction	No significant change	No significant change	Upregulated	FALSE	FALSE
SEMA5A	ENSP00000371936	GO Process	GO:0007166	Cell surface receptor signaling pathway	No significant change	No significant change	Upregulated	FALSE	FALSE
SEMA5A	ENSP00000371936	GO Process	GO:0007267	Cell-cell signaling	No significant change	No significant change	Upregulated	FALSE	FALSE
SEMA5A	ENSP00000371936	GO Process	GO:0007275	Multicellular organism development	No significant change	No significant change	Upregulated	FALSE	FALSE
SEMA5A	ENSP00000371936	GO Process	GO:0007399	Nervous system development	No significant change	No significant change	Upregulated	FALSE	FALSE
SEMA5A	ENSP00000371936	GO Process	GO:0007409	Axonogenesis	No significant change	No significant change	Upregulated	FALSE	FALSE
SEMA5A	ENSP00000371936	GO Process	GO:0007411	Axon guidance	No significant change	No significant change	Upregulated	TRUE	FALSE
SEMA5A	ENSP00000371936	GO Process	GO:0007413	Axonal fasciculation	No significant change	No significant change	Upregulated	FALSE	FALSE
SEMA5A	ENSP00000371936	GO Process	GO:0007417	Central nervous system development	No significant change	No significant change	Upregulated	FALSE	FALSE
SEMA5A	ENSP00000371936	GO Process	GO:0007420	Brain development	No significant change	No significant change	Upregulated	FALSE	FALSE
SEMA5A	ENSP00000371936	GO Process	GO:0008037	Cell recognition	No significant change	No significant change	Upregulated	FALSE	FALSE
SEMA5A	ENSP00000371936	GO Process	GO:0008038	Neuron recognition	No significant change	No significant change	Upregulated	FALSE	FALSE
SEMA5A	ENSP00000371936	GO Process	GO:0008064	Regulation of actin polymerization or depolymerization	No significant change	No significant change	Upregulated	FALSE	FALSE
SEMA5A	ENSP00000371936	GO Process	GO:0008283	Cell population proliferation	No significant change	No significant change	Upregulated	FALSE	FALSE
SEMA5A	ENSP00000371936	GO Process	GO:0008284	Positive regulation of cell population proliferation	No significant change	No significant change	Upregulated	FALSE	FALSE
SEMA5A	ENSP00000371936	GO Process	GO:0008361	Regulation of cell size	No significant change	No significant change	Upregulated	FALSE	FALSE
SEMA5A	ENSP00000371936	GO Process	GO:0009605	Response to external stimulus	No significant change	No significant change	Upregulated	TRUE	FALSE
SEMA5A	ENSP00000371936	GO Process	GO:0009653	Anatomical structure morphogenesis	No significant change	No significant change	Upregulated	FALSE	FALSE
SEMA5A	ENSP00000371936	GO Process	GO:0009888	Tissue development	No significant change	No significant change	Upregulated	FALSE	FALSE
SEMA5A	ENSP00000371936	GO Process	GO:0009966	Regulation of signal transduction	No significant change	No significant change	Upregulated	FALSE	FALSE
SEMA5A	ENSP00000371936	GO Process	GO:0009967	Positive regulation of signal transduction	No significant change	No significant change	Upregulated	FALSE	FALSE
SEMA5A	ENSP00000371936	GO Process	GO:0009987	Cellular process	No significant change	No significant change	Upregulated	FALSE	FALSE
SEMA5A	ENSP00000371936	GO Process	GO:0010594	Regulation of endothelial cell migration	No significant change	No significant change	Upregulated	FALSE	FALSE
SEMA5A	ENSP00000371936	GO Process	GO:0010595	Positive regulation of endothelial cell migration	No significant change	No significant change	Upregulated	FALSE	FALSE
SEMA5A	ENSP00000371936	GO Process	GO:0010632	Regulation of epithelial cell migration	No significant change	No significant change	Upregulated	FALSE	FALSE
SEMA5A	ENSP00000371936	GO Process	GO:0010634	Positive regulation of epithelial cell migration	No significant change	No significant change	Upregulated	FALSE	FALSE
SEMA5A	ENSP00000371936	GO Process	GO:0010638	Positive regulation of organelle organization	No significant change	No significant change	Upregulated	FALSE	FALSE
SEMA5A	ENSP00000371936	GO Process	GO:0010646	Regulation of cell communication	No significant change	No significant change	Upregulated	FALSE	FALSE
SEMA5A	ENSP00000371936	GO Process	GO:0010647	Positive regulation of cell communication	No significant change	No significant change	Upregulated	FALSE	FALSE
SEMA5A	ENSP00000371936	GO Process	GO:0010720	Positive regulation of cell development	No significant change	No significant change	Upregulated	FALSE	FALSE
SEMA5A	ENSP00000371936	GO Process	GO:0010721	Negative regulation of cell development	No significant change	No significant change	Upregulated	FALSE	FALSE
SEMA5A	ENSP00000371936	GO Process	GO:0010941	Regulation of cell death	No significant change	No significant change	Upregulated	FALSE	FALSE
SEMA5A	ENSP00000371936	GO Process	GO:0010975	Regulation of neuron projection development	No significant change	No significant change	Upregulated	FALSE	FALSE
SEMA5A	ENSP00000371936	GO Process	GO:0010977	Negative regulation of neuron projection development	No significant change	No significant change	Upregulated	FALSE	FALSE
SEMA5A	ENSP00000371936	GO Process	GO:0014032	Neural crest cell development	No significant change	No significant change	Upregulated	FALSE	FALSE
SEMA5A	ENSP00000371936	GO Process	GO:0014033	Neural crest cell differentiation	No significant change	No significant change	Upregulated	FALSE	FALSE
SEMA5A	ENSP00000371936	GO Process	GO:0016043	Cellular component organization	No significant change	No significant change	Upregulated	FALSE	FALSE
SEMA5A	ENSP00000371936	GO Process	GO:0016049	Cell growth	No significant change	No significant change	Upregulated	FALSE	FALSE
SEMA5A	ENSP00000371936	GO Process	GO:0016477	Cell migration	No significant change	No significant change	Upregulated	FALSE	FALSE
SEMA5A	ENSP00000371936	GO Process	GO:0021536	Diencephalon development	No significant change	No significant change	Upregulated	FALSE	FALSE
SEMA5A	ENSP00000371936	GO Process	GO:0022008	Neurogenesis	No significant change	No significant change	Upregulated	FALSE	FALSE
SEMA5A	ENSP00000371936	GO Process	GO:0022603	Regulation of anatomical structure morphogenesis	No significant change	No significant change	Upregulated	FALSE	FALSE
SEMA5A	ENSP00000371936	GO Process	GO:0023051	Regulation of signaling	No significant change	No significant change	Upregulated	FALSE	FALSE
SEMA5A	ENSP00000371936	GO Process	GO:0023052	Signaling	No significant change	No significant change	Upregulated	FALSE	FALSE
SEMA5A	ENSP00000371936	GO Process	GO:0023056	Positive regulation of signaling	No significant change	No significant change	Upregulated	FALSE	FALSE
SEMA5A	ENSP00000371936	GO Process	GO:0030030	Cell projection organization	No significant change	No significant change	Upregulated	FALSE	FALSE
SEMA5A	ENSP00000371936	GO Process	GO:0030111	Regulation of Wnt signaling pathway	No significant change	No significant change	Upregulated	FALSE	FALSE
SEMA5A	ENSP00000371936	GO Process	GO:0030154	Cell differentiation	No significant change	No significant change	Upregulated	FALSE	FALSE
SEMA5A	ENSP00000371936	GO Process	GO:0030155	Regulation of cell adhesion	No significant change	No significant change	Upregulated	FALSE	FALSE
SEMA5A	ENSP00000371936	GO Process	GO:0030177	Positive regulation of Wnt signaling pathway	No significant change	No significant change	Upregulated	FALSE	FALSE
SEMA5A	ENSP00000371936	GO Process	GO:0030182	Neuron differentiation	No significant change	No significant change	Upregulated	FALSE	FALSE
SEMA5A	ENSP00000371936	GO Process	GO:0030307	Positive regulation of cell growth	No significant change	No significant change	Upregulated	FALSE	FALSE
SEMA5A	ENSP00000371936	GO Process	GO:0030308	Negative regulation of cell growth	No significant change	No significant change	Upregulated	FALSE	FALSE
SEMA5A	ENSP00000371936	GO Process	GO:0030334	Regulation of cell migration	No significant change	No significant change	Upregulated	FALSE	FALSE
SEMA5A	ENSP00000371936	GO Process	GO:0030335	Positive regulation of cell migration	No significant change	No significant change	Upregulated	FALSE	FALSE
SEMA5A	ENSP00000371936	GO Process	GO:0030516	Regulation of axon extension	No significant change	No significant change	Upregulated	FALSE	FALSE
SEMA5A	ENSP00000371936	GO Process	GO:0030517	Negative regulation of axon extension	No significant change	No significant change	Upregulated	FALSE	FALSE
SEMA5A	ENSP00000371936	GO Process	GO:0030832	Regulation of actin filament length	No significant change	No significant change	Upregulated	FALSE	FALSE
SEMA5A	ENSP00000371936	GO Process	GO:0030834	Regulation of actin filament depolymerization	No significant change	No significant change	Upregulated	FALSE	FALSE
SEMA5A	ENSP00000371936	GO Process	GO:0030836	Positive regulation of actin filament depolymerization	No significant change	No significant change	Upregulated	FALSE	FALSE
SEMA5A	ENSP00000371936	GO Process	GO:0030900	Forebrain development	No significant change	No significant change	Upregulated	FALSE	FALSE
SEMA5A	ENSP00000371936	GO Process	GO:0031175	Neuron projection development	No significant change	No significant change	Upregulated	FALSE	FALSE
SEMA5A	ENSP00000371936	GO Process	GO:0031344	Regulation of cell projection organization	No significant change	No significant change	Upregulated	FALSE	FALSE
SEMA5A	ENSP00000371936	GO Process	GO:0031345	Negative regulation of cell projection organization	No significant change	No significant change	Upregulated	FALSE	FALSE
SEMA5A	ENSP00000371936	GO Process	GO:0031346	Positive regulation of cell projection organization	No significant change	No significant change	Upregulated	FALSE	FALSE
SEMA5A	ENSP00000371936	GO Process	GO:0032101	Regulation of response to external stimulus	No significant change	No significant change	Upregulated	TRUE	FALSE
SEMA5A	ENSP00000371936	GO Process	GO:0032102	Negative regulation of response to external stimulus	No significant change	No significant change	Upregulated	FALSE	FALSE
SEMA5A	ENSP00000371936	GO Process	GO:0032103	Positive regulation of response to external stimulus	No significant change	No significant change	Upregulated	FALSE	FALSE
SEMA5A	ENSP00000371936	GO Process	GO:0032501	Multicellular organismal process	No significant change	No significant change	Upregulated	FALSE	FALSE
SEMA5A	ENSP00000371936	GO Process	GO:0032502	Developmental process	No significant change	No significant change	Upregulated	FALSE	FALSE
SEMA5A	ENSP00000371936	GO Process	GO:0032535	Regulation of cellular component size	No significant change	No significant change	Upregulated	FALSE	FALSE
SEMA5A	ENSP00000371936	GO Process	GO:0032956	Regulation of actin cytoskeleton organization	No significant change	No significant change	Upregulated	FALSE	FALSE
SEMA5A	ENSP00000371936	GO Process	GO:0032970	Regulation of actin filament-based process	No significant change	No significant change	Upregulated	FALSE	FALSE
SEMA5A	ENSP00000371936	GO Process	GO:0032989	Cellular component morphogenesis	No significant change	No significant change	Upregulated	FALSE	FALSE
SEMA5A	ENSP00000371936	GO Process	GO:0032990	Cell part morphogenesis	No significant change	No significant change	Upregulated	FALSE	FALSE
SEMA5A	ENSP00000371936	GO Process	GO:0033043	Regulation of organelle organization	No significant change	No significant change	Upregulated	FALSE	FALSE
SEMA5A	ENSP00000371936	GO Process	GO:0035239	Tube morphogenesis	No significant change	No significant change	Upregulated	FALSE	FALSE
SEMA5A	ENSP00000371936	GO Process	GO:0035295	Tube development	No significant change	No significant change	Upregulated	FALSE	FALSE
SEMA5A	ENSP00000371936	GO Process	GO:0040007	Growth	No significant change	No significant change	Upregulated	FALSE	FALSE
SEMA5A	ENSP00000371936	GO Process	GO:0040008	Regulation of growth	No significant change	No significant change	Upregulated	FALSE	FALSE
SEMA5A	ENSP00000371936	GO Process	GO:0040011	Locomotion	No significant change	No significant change	Upregulated	FALSE	FALSE
SEMA5A	ENSP00000371936	GO Process	GO:0040012	Regulation of locomotion	No significant change	No significant change	Upregulated	FALSE	FALSE
SEMA5A	ENSP00000371936	GO Process	GO:0040013	Negative regulation of locomotion	No significant change	No significant change	Upregulated	FALSE	FALSE
SEMA5A	ENSP00000371936	GO Process	GO:0040017	Positive regulation of locomotion	No significant change	No significant change	Upregulated	FALSE	FALSE
SEMA5A	ENSP00000371936	GO Process	GO:0042127	Regulation of cell population proliferation	No significant change	No significant change	Upregulated	FALSE	FALSE
SEMA5A	ENSP00000371936	GO Process	GO:0042221	Response to chemical	No significant change	No significant change	Upregulated	FALSE	FALSE
SEMA5A	ENSP00000371936	GO Process	GO:0042330	Taxis	No significant change	No significant change	Upregulated	FALSE	FALSE
SEMA5A	ENSP00000371936	GO Process	GO:0042981	Regulation of apoptotic process	No significant change	No significant change	Upregulated	FALSE	FALSE
SEMA5A	ENSP00000371936	GO Process	GO:0043066	Negative regulation of apoptotic process	No significant change	No significant change	Upregulated	FALSE	FALSE
SEMA5A	ENSP00000371936	GO Process	GO:0043067	Regulation of programmed cell death	No significant change	No significant change	Upregulated	FALSE	FALSE
SEMA5A	ENSP00000371936	GO Process	GO:0043069	Negative regulation of programmed cell death	No significant change	No significant change	Upregulated	FALSE	FALSE
SEMA5A	ENSP00000371936	GO Process	GO:0043243	Positive regulation of protein-containing complex disassembly	No significant change	No significant change	Upregulated	FALSE	FALSE
SEMA5A	ENSP00000371936	GO Process	GO:0043244	Regulation of protein-containing complex disassembly	No significant change	No significant change	Upregulated	FALSE	FALSE
SEMA5A	ENSP00000371936	GO Process	GO:0045595	Regulation of cell differentiation	No significant change	No significant change	Upregulated	FALSE	FALSE
SEMA5A	ENSP00000371936	GO Process	GO:0045596	Negative regulation of cell differentiation	No significant change	No significant change	Upregulated	FALSE	FALSE
SEMA5A	ENSP00000371936	GO Process	GO:0045597	Positive regulation of cell differentiation	No significant change	No significant change	Upregulated	FALSE	FALSE
SEMA5A	ENSP00000371936	GO Process	GO:0045765	Regulation of angiogenesis	No significant change	No significant change	Upregulated	FALSE	FALSE
SEMA5A	ENSP00000371936	GO Process	GO:0045766	Positive regulation of angiogenesis	No significant change	No significant change	Upregulated	FALSE	FALSE
SEMA5A	ENSP00000371936	GO Process	GO:0045773	Positive regulation of axon extension	No significant change	No significant change	Upregulated	FALSE	FALSE
SEMA5A	ENSP00000371936	GO Process	GO:0045926	Negative regulation of growth	No significant change	No significant change	Upregulated	FALSE	FALSE
SEMA5A	ENSP00000371936	GO Process	GO:0045927	Positive regulation of growth	No significant change	No significant change	Upregulated	FALSE	FALSE
SEMA5A	ENSP00000371936	GO Process	GO:0048468	Cell development	No significant change	No significant change	Upregulated	FALSE	FALSE
SEMA5A	ENSP00000371936	GO Process	GO:0048513	Animal organ development	No significant change	No significant change	Upregulated	FALSE	FALSE
SEMA5A	ENSP00000371936	GO Process	GO:0048514	Blood vessel morphogenesis	No significant change	No significant change	Upregulated	FALSE	FALSE
SEMA5A	ENSP00000371936	GO Process	GO:0048518	Positive regulation of biological process	No significant change	No significant change	Upregulated	FALSE	FALSE
SEMA5A	ENSP00000371936	GO Process	GO:0048519	Negative regulation of biological process	No significant change	No significant change	Upregulated	FALSE	FALSE
SEMA5A	ENSP00000371936	GO Process	GO:0048522	Positive regulation of cellular process	No significant change	No significant change	Upregulated	FALSE	FALSE
SEMA5A	ENSP00000371936	GO Process	GO:0048523	Negative regulation of cellular process	No significant change	No significant change	Upregulated	FALSE	FALSE
SEMA5A	ENSP00000371936	GO Process	GO:0048583	Regulation of response to stimulus	No significant change	No significant change	Upregulated	FALSE	FALSE
SEMA5A	ENSP00000371936	GO Process	GO:0048584	Positive regulation of response to stimulus	No significant change	No significant change	Upregulated	FALSE	FALSE
SEMA5A	ENSP00000371936	GO Process	GO:0048585	Negative regulation of response to stimulus	No significant change	No significant change	Upregulated	FALSE	FALSE
SEMA5A	ENSP00000371936	GO Process	GO:0048588	Developmental cell growth	No significant change	No significant change	Upregulated	FALSE	FALSE
SEMA5A	ENSP00000371936	GO Process	GO:0048589	Developmental growth	No significant change	No significant change	Upregulated	FALSE	FALSE
SEMA5A	ENSP00000371936	GO Process	GO:0048638	Regulation of developmental growth	No significant change	No significant change	Upregulated	FALSE	FALSE
SEMA5A	ENSP00000371936	GO Process	GO:0048639	Positive regulation of developmental growth	No significant change	No significant change	Upregulated	FALSE	FALSE
SEMA5A	ENSP00000371936	GO Process	GO:0048640	Negative regulation of developmental growth	No significant change	No significant change	Upregulated	FALSE	FALSE
SEMA5A	ENSP00000371936	GO Process	GO:0048646	Anatomical structure formation involved in morphogenesis	No significant change	No significant change	Upregulated	FALSE	FALSE
SEMA5A	ENSP00000371936	GO Process	GO:0048666	Neuron development	No significant change	No significant change	Upregulated	FALSE	FALSE
SEMA5A	ENSP00000371936	GO Process	GO:0048667	Cell morphogenesis involved in neuron differentiation	No significant change	No significant change	Upregulated	FALSE	FALSE
SEMA5A	ENSP00000371936	GO Process	GO:0048675	Axon extension	No significant change	No significant change	Upregulated	FALSE	FALSE
SEMA5A	ENSP00000371936	GO Process	GO:0048699	Generation of neurons	No significant change	No significant change	Upregulated	FALSE	FALSE
SEMA5A	ENSP00000371936	GO Process	GO:0048731	System development	No significant change	No significant change	Upregulated	FALSE	FALSE
SEMA5A	ENSP00000371936	GO Process	GO:0048762	Mesenchymal cell differentiation	No significant change	No significant change	Upregulated	FALSE	FALSE
SEMA5A	ENSP00000371936	GO Process	GO:0048812	Neuron projection morphogenesis	No significant change	No significant change	Upregulated	FALSE	FALSE
SEMA5A	ENSP00000371936	GO Process	GO:0048841	Regulation of axon extension involved in axon guidance	No significant change	No significant change	Upregulated	FALSE	FALSE
SEMA5A	ENSP00000371936	GO Process	GO:0048842	Positive regulation of axon extension involved in axon guidance	No significant change	No significant change	Upregulated	FALSE	FALSE
SEMA5A	ENSP00000371936	GO Process	GO:0048843	Negative regulation of axon extension involved in axon guidance	No significant change	No significant change	Upregulated	FALSE	FALSE
SEMA5A	ENSP00000371936	GO Process	GO:0048856	Anatomical structure development	No significant change	No significant change	Upregulated	FALSE	FALSE
SEMA5A	ENSP00000371936	GO Process	GO:0048858	Cell projection morphogenesis	No significant change	No significant change	Upregulated	FALSE	FALSE
SEMA5A	ENSP00000371936	GO Process	GO:0048863	Stem cell differentiation	No significant change	No significant change	Upregulated	FALSE	FALSE
SEMA5A	ENSP00000371936	GO Process	GO:0048864	Stem cell development	No significant change	No significant change	Upregulated	FALSE	FALSE
SEMA5A	ENSP00000371936	GO Process	GO:0048869	Cellular developmental process	No significant change	No significant change	Upregulated	FALSE	FALSE
SEMA5A	ENSP00000371936	GO Process	GO:0048870	Cell motility	No significant change	No significant change	Upregulated	FALSE	FALSE
SEMA5A	ENSP00000371936	GO Process	GO:0050673	Epithelial cell proliferation	No significant change	No significant change	Upregulated	FALSE	FALSE
SEMA5A	ENSP00000371936	GO Process	GO:0050678	Regulation of epithelial cell proliferation	No significant change	No significant change	Upregulated	FALSE	FALSE
SEMA5A	ENSP00000371936	GO Process	GO:0050679	Positive regulation of epithelial cell proliferation	No significant change	No significant change	Upregulated	FALSE	FALSE
SEMA5A	ENSP00000371936	GO Process	GO:0050767	Regulation of neurogenesis	No significant change	No significant change	Upregulated	FALSE	FALSE
SEMA5A	ENSP00000371936	GO Process	GO:0050768	Negative regulation of neurogenesis	No significant change	No significant change	Upregulated	FALSE	FALSE
SEMA5A	ENSP00000371936	GO Process	GO:0050769	Positive regulation of neurogenesis	No significant change	No significant change	Upregulated	FALSE	FALSE
SEMA5A	ENSP00000371936	GO Process	GO:0050770	Regulation of axonogenesis	No significant change	No significant change	Upregulated	FALSE	FALSE
SEMA5A	ENSP00000371936	GO Process	GO:0050771	Negative regulation of axonogenesis	No significant change	No significant change	Upregulated	FALSE	FALSE
SEMA5A	ENSP00000371936	GO Process	GO:0050772	Positive regulation of axonogenesis	No significant change	No significant change	Upregulated	FALSE	FALSE
SEMA5A	ENSP00000371936	GO Process	GO:0050789	Regulation of biological process	No significant change	No significant change	Upregulated	FALSE	FALSE
SEMA5A	ENSP00000371936	GO Process	GO:0050793	Regulation of developmental process	No significant change	No significant change	Upregulated	FALSE	FALSE
SEMA5A	ENSP00000371936	GO Process	GO:0050794	Regulation of cellular process	No significant change	No significant change	Upregulated	FALSE	FALSE
SEMA5A	ENSP00000371936	GO Process	GO:0050896	Response to stimulus	No significant change	No significant change	Upregulated	FALSE	FALSE
SEMA5A	ENSP00000371936	GO Process	GO:0050918	Positive chemotaxis	No significant change	No significant change	Upregulated	FALSE	FALSE
SEMA5A	ENSP00000371936	GO Process	GO:0050919	Negative chemotaxis	No significant change	No significant change	Upregulated	FALSE	FALSE
SEMA5A	ENSP00000371936	GO Process	GO:0050920	Regulation of chemotaxis	No significant change	No significant change	Upregulated	FALSE	FALSE
SEMA5A	ENSP00000371936	GO Process	GO:0050921	Positive regulation of chemotaxis	No significant change	No significant change	Upregulated	FALSE	FALSE
SEMA5A	ENSP00000371936	GO Process	GO:0050922	Negative regulation of chemotaxis	No significant change	No significant change	Upregulated	FALSE	FALSE
SEMA5A	ENSP00000371936	GO Process	GO:0051093	Negative regulation of developmental process	No significant change	No significant change	Upregulated	FALSE	FALSE
SEMA5A	ENSP00000371936	GO Process	GO:0051094	Positive regulation of developmental process	No significant change	No significant change	Upregulated	FALSE	FALSE
SEMA5A	ENSP00000371936	GO Process	GO:0051128	Regulation of cellular component organization	No significant change	No significant change	Upregulated	FALSE	FALSE
SEMA5A	ENSP00000371936	GO Process	GO:0051129	Negative regulation of cellular component organization	No significant change	No significant change	Upregulated	FALSE	FALSE
SEMA5A	ENSP00000371936	GO Process	GO:0051130	Positive regulation of cellular component organization	No significant change	No significant change	Upregulated	FALSE	FALSE
SEMA5A	ENSP00000371936	GO Process	GO:0051239	Regulation of multicellular organismal process	No significant change	No significant change	Upregulated	FALSE	FALSE
SEMA5A	ENSP00000371936	GO Process	GO:0051240	Positive regulation of multicellular organismal process	No significant change	No significant change	Upregulated	FALSE	FALSE
SEMA5A	ENSP00000371936	GO Process	GO:0051241	Negative regulation of multicellular organismal process	No significant change	No significant change	Upregulated	FALSE	FALSE
SEMA5A	ENSP00000371936	GO Process	GO:0051493	Regulation of cytoskeleton organization	No significant change	No significant change	Upregulated	FALSE	FALSE
SEMA5A	ENSP00000371936	GO Process	GO:0051495	Positive regulation of cytoskeleton organization	No significant change	No significant change	Upregulated	FALSE	FALSE
SEMA5A	ENSP00000371936	GO Process	GO:0051716	Cellular response to stimulus	No significant change	No significant change	Upregulated	FALSE	FALSE
SEMA5A	ENSP00000371936	GO Process	GO:0051896	Regulation of protein kinase B signaling	No significant change	No significant change	Upregulated	FALSE	FALSE
SEMA5A	ENSP00000371936	GO Process	GO:0051897	Positive regulation of protein kinase B signaling	No significant change	No significant change	Upregulated	FALSE	FALSE
SEMA5A	ENSP00000371936	GO Process	GO:0051960	Regulation of nervous system development	No significant change	No significant change	Upregulated	FALSE	FALSE
SEMA5A	ENSP00000371936	GO Process	GO:0051961	Negative regulation of nervous system development	No significant change	No significant change	Upregulated	FALSE	FALSE
SEMA5A	ENSP00000371936	GO Process	GO:0051962	Positive regulation of nervous system development	No significant change	No significant change	Upregulated	FALSE	FALSE
SEMA5A	ENSP00000371936	GO Process	GO:0060284	Regulation of cell development	No significant change	No significant change	Upregulated	FALSE	FALSE
SEMA5A	ENSP00000371936	GO Process	GO:0060322	Head development	No significant change	No significant change	Upregulated	FALSE	FALSE
SEMA5A	ENSP00000371936	GO Process	GO:0060326	Cell chemotaxis	No significant change	No significant change	Upregulated	FALSE	FALSE
SEMA5A	ENSP00000371936	GO Process	GO:0060485	Mesenchyme development	No significant change	No significant change	Upregulated	FALSE	FALSE
SEMA5A	ENSP00000371936	GO Process	GO:0060548	Negative regulation of cell death	No significant change	No significant change	Upregulated	FALSE	FALSE
SEMA5A	ENSP00000371936	GO Process	GO:0060560	Developmental growth involved in morphogenesis	No significant change	No significant change	Upregulated	FALSE	FALSE
SEMA5A	ENSP00000371936	GO Process	GO:0060828	Regulation of canonical Wnt signaling pathway	No significant change	No significant change	Upregulated	FALSE	FALSE
SEMA5A	ENSP00000371936	GO Process	GO:0061387	Regulation of extent of cell growth	No significant change	No significant change	Upregulated	FALSE	FALSE
SEMA5A	ENSP00000371936	GO Process	GO:0061564	Axon development	No significant change	No significant change	Upregulated	FALSE	FALSE
SEMA5A	ENSP00000371936	GO Process	GO:0065007	Biological regulation	No significant change	No significant change	Upregulated	FALSE	FALSE
SEMA5A	ENSP00000371936	GO Process	GO:0065008	Regulation of biological quality	No significant change	No significant change	Upregulated	FALSE	FALSE
SEMA5A	ENSP00000371936	GO Process	GO:0070887	Cellular response to chemical stimulus	No significant change	No significant change	Upregulated	FALSE	FALSE
SEMA5A	ENSP00000371936	GO Process	GO:0071526	Semaphorin-plexin signaling pathway	No significant change	No significant change	Upregulated	FALSE	FALSE
SEMA5A	ENSP00000371936	GO Process	GO:0071840	Cellular component organization or biogenesis	No significant change	No significant change	Upregulated	FALSE	FALSE
SEMA5A	ENSP00000371936	GO Process	GO:0072359	Circulatory system development	No significant change	No significant change	Upregulated	FALSE	FALSE
SEMA5A	ENSP00000371936	GO Process	GO:0090066	Regulation of anatomical structure size	No significant change	No significant change	Upregulated	FALSE	FALSE
SEMA5A	ENSP00000371936	GO Process	GO:0090263	Positive regulation of canonical Wnt signaling pathway	No significant change	No significant change	Upregulated	FALSE	FALSE
SEMA5A	ENSP00000371936	GO Process	GO:0090497	Mesenchymal cell migration	No significant change	No significant change	Upregulated	FALSE	FALSE
SEMA5A	ENSP00000371936	GO Process	GO:0097485	Neuron projection guidance	No significant change	No significant change	Upregulated	FALSE	FALSE
SEMA5A	ENSP00000371936	GO Process	GO:0106030	Neuron projection fasciculation	No significant change	No significant change	Upregulated	FALSE	FALSE
SEMA5A	ENSP00000371936	GO Process	GO:0110053	Regulation of actin filament organization	No significant change	No significant change	Upregulated	FALSE	FALSE
SEMA5A	ENSP00000371936	GO Process	GO:0120035	Regulation of plasma membrane bounded cell projection organization	No significant change	No significant change	Upregulated	FALSE	FALSE
SEMA5A	ENSP00000371936	GO Process	GO:0120036	Plasma membrane bounded cell projection organization	No significant change	No significant change	Upregulated	FALSE	FALSE
SEMA5A	ENSP00000371936	GO Process	GO:0120039	Plasma membrane bounded cell projection morphogenesis	No significant change	No significant change	Upregulated	FALSE	FALSE
SEMA5A	ENSP00000371936	GO Process	GO:1901342	Regulation of vasculature development	No significant change	No significant change	Upregulated	FALSE	FALSE
SEMA5A	ENSP00000371936	GO Process	GO:1901879	Regulation of protein depolymerization	No significant change	No significant change	Upregulated	FALSE	FALSE
SEMA5A	ENSP00000371936	GO Process	GO:1901881	Positive regulation of protein depolymerization	No significant change	No significant change	Upregulated	FALSE	FALSE
SEMA5A	ENSP00000371936	GO Process	GO:1902531	Regulation of intracellular signal transduction	No significant change	No significant change	Upregulated	FALSE	FALSE
SEMA5A	ENSP00000371936	GO Process	GO:1902533	Positive regulation of intracellular signal transduction	No significant change	No significant change	Upregulated	FALSE	FALSE
SEMA5A	ENSP00000371936	GO Process	GO:1902903	Regulation of supramolecular fiber organization	No significant change	No significant change	Upregulated	FALSE	FALSE
SEMA5A	ENSP00000371936	GO Process	GO:1902905	Positive regulation of supramolecular fiber organization	No significant change	No significant change	Upregulated	FALSE	FALSE
SEMA5A	ENSP00000371936	GO Process	GO:1904018	Positive regulation of vasculature development	No significant change	No significant change	Upregulated	FALSE	FALSE
SEMA5A	ENSP00000371936	GO Process	GO:1904035	Regulation of epithelial cell apoptotic process	No significant change	No significant change	Upregulated	FALSE	FALSE
SEMA5A	ENSP00000371936	GO Process	GO:1904036	Negative regulation of epithelial cell apoptotic process	No significant change	No significant change	Upregulated	FALSE	FALSE
SEMA5A	ENSP00000371936	GO Process	GO:1990138	Neuron projection extension	No significant change	No significant change	Upregulated	FALSE	FALSE
SEMA5A	ENSP00000371936	GO Process	GO:1990256	Signal clustering	No significant change	No significant change	Upregulated	FALSE	FALSE
SEMA5A	ENSP00000371936	GO Process	GO:2000026	Regulation of multicellular organismal development	No significant change	No significant change	Upregulated	FALSE	FALSE
SEMA5A	ENSP00000371936	GO Process	GO:2000145	Regulation of cell motility	No significant change	No significant change	Upregulated	FALSE	FALSE
SEMA5A	ENSP00000371936	GO Process	GO:2000147	Positive regulation of cell motility	No significant change	No significant change	Upregulated	FALSE	FALSE
SEMA5A	ENSP00000371936	GO Process	GO:2000351	Regulation of endothelial cell apoptotic process	No significant change	No significant change	Upregulated	FALSE	FALSE
SEMA5A	ENSP00000371936	GO Process	GO:2000352	Negative regulation of endothelial cell apoptotic process	No significant change	No significant change	Upregulated	FALSE	FALSE
SEMA5A	ENSP00000371936	GO Process	GO:2001026	Regulation of endothelial cell chemotaxis	No significant change	No significant change	Upregulated	FALSE	FALSE
SEMA5A	ENSP00000371936	GO Process	GO:2001028	Positive regulation of endothelial cell chemotaxis	No significant change	No significant change	Upregulated	FALSE	FALSE
SEMA5A	ENSP00000371936	GO Function	GO:0005102	Signaling receptor binding	No significant change	No significant change	Upregulated	FALSE	FALSE
SEMA5A	ENSP00000371936	GO Function	GO:0005488	Binding	No significant change	No significant change	Upregulated	FALSE	FALSE
SEMA5A	ENSP00000371936	GO Function	GO:0005515	Protein binding	No significant change	No significant change	Upregulated	FALSE	FALSE
SEMA5A	ENSP00000371936	GO Function	GO:0005539	Glycosaminoglycan binding	No significant change	No significant change	Upregulated	FALSE	FALSE
SEMA5A	ENSP00000371936	GO Function	GO:0030215	Semaphorin receptor binding	No significant change	No significant change	Upregulated	FALSE	FALSE
SEMA5A	ENSP00000371936	GO Function	GO:0030545	Signaling receptor regulator activity	No significant change	No significant change	Upregulated	FALSE	FALSE
SEMA5A	ENSP00000371936	GO Function	GO:0030546	Signaling receptor activator activity	No significant change	No significant change	Upregulated	FALSE	FALSE
SEMA5A	ENSP00000371936	GO Function	GO:0035373	Chondroitin sulfate proteoglycan binding	No significant change	No significant change	Upregulated	FALSE	FALSE
SEMA5A	ENSP00000371936	GO Function	GO:0043394	Proteoglycan binding	No significant change	No significant change	Upregulated	FALSE	FALSE
SEMA5A	ENSP00000371936	GO Function	GO:0043395	Heparan sulfate proteoglycan binding	No significant change	No significant change	Upregulated	FALSE	FALSE
SEMA5A	ENSP00000371936	GO Function	GO:0045499	Chemorepellent activity	No significant change	No significant change	Upregulated	FALSE	FALSE
SEMA5A	ENSP00000371936	GO Function	GO:0045545	Syndecan binding	No significant change	No significant change	Upregulated	FALSE	FALSE
SEMA5A	ENSP00000371936	GO Function	GO:0048018	Receptor ligand activity	No significant change	No significant change	Upregulated	FALSE	FALSE
SEMA5A	ENSP00000371936	GO Function	GO:0097367	Carbohydrate derivative binding	No significant change	No significant change	Upregulated	FALSE	FALSE
SEMA5A	ENSP00000371936	GO Function	GO:0098772	Molecular function regulator activity	No significant change	No significant change	Upregulated	FALSE	FALSE
SEMA5A	ENSP00000371936	GO Function	GO:1901681	Sulfur compound binding	No significant change	No significant change	Upregulated	FALSE	FALSE
SEMA5A	ENSP00000371936	GO Component	GO:0005576	Extracellular region	No significant change	No significant change	Upregulated	FALSE	FALSE
SEMA5A	ENSP00000371936	GO Component	GO:0005615	Extracellular space	No significant change	No significant change	Upregulated	FALSE	FALSE
SEMA5A	ENSP00000371936	GO Component	GO:0005886	Plasma membrane	No significant change	No significant change	Upregulated	FALSE	FALSE
SEMA5A	ENSP00000371936	GO Component	GO:0016020	Membrane	No significant change	No significant change	Upregulated	FALSE	FALSE
SEMA5A	ENSP00000371936	GO Component	GO:0016021	Integral component of membrane	No significant change	No significant change	Upregulated	FALSE	FALSE
SEMA5A	ENSP00000371936	GO Component	GO:0031224	Intrinsic component of membrane	No significant change	No significant change	Upregulated	FALSE	FALSE
SEMA5A	ENSP00000371936	GO Component	GO:0031982	Vesicle	No significant change	No significant change	Upregulated	TRUE	FALSE
SEMA5A	ENSP00000371936	GO Component	GO:0043226	Organelle	No significant change	No significant change	Upregulated	FALSE	FALSE
SEMA5A	ENSP00000371936	GO Component	GO:0043227	Membrane-bounded organelle	No significant change	No significant change	Upregulated	FALSE	FALSE
SEMA5A	ENSP00000371936	GO Component	GO:0043230	Extracellular organelle	No significant change	No significant change	Upregulated	FALSE	FALSE
SEMA5A	ENSP00000371936	GO Component	GO:0065010	Extracellular membrane-bounded organelle	No significant change	No significant change	Upregulated	FALSE	FALSE
SEMA5A	ENSP00000371936	GO Component	GO:0070062	Extracellular exosome	No significant change	No significant change	Upregulated	TRUE	FALSE
SEMA5A	ENSP00000371936	GO Component	GO:0071944	Cell periphery	No significant change	No significant change	Upregulated	FALSE	FALSE
SEMA5A	ENSP00000371936	GO Component	GO:0110165	Cellular anatomical entity	No significant change	No significant change	Upregulated	FALSE	FALSE
SEMA5A	ENSP00000371936	GO Component	GO:1903561	Extracellular vesicle	No significant change	No significant change	Upregulated	FALSE	FALSE
SEMA5A	ENSP00000371936	KEGG	hsa04360	Axon guidance	No significant change	No significant change	Upregulated	TRUE	FALSE
SEMA5A	ENSP00000371936	Reactome	HSA-1266738	Developmental Biology	No significant change	No significant change	Upregulated	TRUE	FALSE
SEMA5A	ENSP00000371936	Reactome	HSA-1643685	Disease	No significant change	No significant change	Upregulated	TRUE	FALSE
SEMA5A	ENSP00000371936	Reactome	HSA-373755	Semaphorin interactions	No significant change	No significant change	Upregulated	FALSE	FALSE
SEMA5A	ENSP00000371936	Reactome	HSA-3781865	Diseases of glycosylation	No significant change	No significant change	Upregulated	FALSE	FALSE
SEMA5A	ENSP00000371936	Reactome	HSA-3906995	Diseases associated with O-glycosylation of proteins	No significant change	No significant change	Upregulated	FALSE	FALSE
SEMA5A	ENSP00000371936	Reactome	HSA-392499	Metabolism of proteins	No significant change	No significant change	Upregulated	TRUE	FALSE
SEMA5A	ENSP00000371936	Reactome	HSA-416700	Other semaphorin interactions	No significant change	No significant change	Upregulated	FALSE	FALSE
SEMA5A	ENSP00000371936	Reactome	HSA-422475	Axon guidance	No significant change	No significant change	Upregulated	TRUE	FALSE
SEMA5A	ENSP00000371936	Reactome	HSA-5083635	Defective B3GALTL causes PpS	No significant change	No significant change	Upregulated	FALSE	FALSE
SEMA5A	ENSP00000371936	Reactome	HSA-5173105	O-linked glycosylation	No significant change	No significant change	Upregulated	FALSE	FALSE
SEMA5A	ENSP00000371936	Reactome	HSA-5173214	O-glycosylation of TSR domain-containing proteins	No significant change	No significant change	Upregulated	FALSE	FALSE
SEMA5A	ENSP00000371936	Reactome	HSA-5668914	Diseases of metabolism	No significant change	No significant change	Upregulated	FALSE	FALSE
SEMA5A	ENSP00000371936	Reactome	HSA-597592	Post-translational protein modification	No significant change	No significant change	Upregulated	FALSE	FALSE
SEMA5A	ENSP00000371936	Reactome	HSA-9675108	Nervous system development	No significant change	No significant change	Upregulated	FALSE	FALSE
SEMA5A	ENSP00000371936	DISEASES	DOID:0060388	Chromosomal deletion syndrome	No significant change	No significant change	Upregulated	FALSE	FALSE
SEMA5A	ENSP00000371936	DISEASES	DOID:0080014	Chromosomal disease	No significant change	No significant change	Upregulated	FALSE	FALSE
SEMA5A	ENSP00000371936	DISEASES	DOID:12580	Cri-Du-Chat syndrome	No significant change	No significant change	Upregulated	FALSE	FALSE
SEMA5A	ENSP00000371936	DISEASES	DOID:225	Syndrome	No significant change	No significant change	Upregulated	FALSE	FALSE
SEMA5A	ENSP00000371936	DISEASES	DOID:4	Disease	No significant change	No significant change	Upregulated	TRUE	FALSE
SEMA5A	ENSP00000371936	DISEASES	DOID:630	Genetic disease	No significant change	No significant change	Upregulated	FALSE	FALSE
SEMA5A	ENSP00000371936	TISSUES	BTO:0000000	Tissues, cell types and enzyme sources	No significant change	No significant change	Upregulated	FALSE	FALSE
SEMA5A	ENSP00000371936	TISSUES	BTO:0000042	Animal	No significant change	No significant change	Upregulated	FALSE	FALSE
SEMA5A	ENSP00000371936	COMPARTMENTS	GOCC:0005886	Plasma membrane	No significant change	No significant change	Upregulated	FALSE	FALSE
SEMA5A	ENSP00000371936	COMPARTMENTS	GOCC:0016020	Membrane	No significant change	No significant change	Upregulated	FALSE	FALSE
SEMA5A	ENSP00000371936	COMPARTMENTS	GOCC:0071944	Cell periphery	No significant change	No significant change	Upregulated	FALSE	FALSE
SEMA5A	ENSP00000371936	COMPARTMENTS	GOCC:0110165	Cellular anatomical entity	No significant change	No significant change	Upregulated	FALSE	FALSE
SEMA5A	ENSP00000371936	Monarch	EFO:0000408	Disease	No significant change	No significant change	Upregulated	TRUE	FALSE
SEMA5A	ENSP00000371936	Monarch	EFO:0000540	Immune system disease	No significant change	No significant change	Upregulated	FALSE	TRUE
SEMA5A	ENSP00000371936	Monarch	EFO:0000618	Nervous system disease	No significant change	No significant change	Upregulated	FALSE	FALSE
SEMA5A	ENSP00000371936	Monarch	EFO:0003100	Peripheral neuropathy	No significant change	No significant change	Upregulated	FALSE	FALSE
SEMA5A	ENSP00000371936	Monarch	EFO:0004149	Neuropathy	No significant change	No significant change	Upregulated	FALSE	FALSE
SEMA5A	ENSP00000371936	Monarch	EFO:0004303	Vital signs	No significant change	No significant change	Upregulated	FALSE	FALSE
SEMA5A	ENSP00000371936	Monarch	EFO:0004325	Blood pressure	No significant change	No significant change	Upregulated	FALSE	FALSE
SEMA5A	ENSP00000371936	Monarch	EFO:0004464	Brain measurement	No significant change	No significant change	Upregulated	FALSE	FALSE
SEMA5A	ENSP00000371936	Monarch	EFO:0004554	Genomic measurement	No significant change	No significant change	Upregulated	FALSE	FALSE
SEMA5A	ENSP00000371936	Monarch	EFO:0004725	Metabolite measurement	No significant change	No significant change	Upregulated	FALSE	FALSE
SEMA5A	ENSP00000371936	Monarch	EFO:0004747	Protein measurement	No significant change	No significant change	Upregulated	FALSE	FALSE
SEMA5A	ENSP00000371936	Monarch	EFO:0004991	Myasthenia gravis	No significant change	No significant change	Upregulated	FALSE	FALSE
SEMA5A	ENSP00000371936	Monarch	EFO:0005052	Nervous system measurement	No significant change	No significant change	Upregulated	FALSE	FALSE
SEMA5A	ENSP00000371936	Monarch	EFO:0005116	Urinary metabolite measurement	No significant change	No significant change	Upregulated	FALSE	FALSE
SEMA5A	ENSP00000371936	Monarch	EFO:0005134	Amino acid measurement	No significant change	No significant change	Upregulated	FALSE	FALSE
SEMA5A	ENSP00000371936	Monarch	EFO:0005140	Autoimmune disease	No significant change	No significant change	Upregulated	FALSE	TRUE
SEMA5A	ENSP00000371936	Monarch	EFO:0005809	Type II hypersensitivity reaction disease	No significant change	No significant change	Upregulated	FALSE	FALSE
SEMA5A	ENSP00000371936	Monarch	EFO:0006336	Diastolic blood pressure	No significant change	No significant change	Upregulated	FALSE	FALSE
SEMA5A	ENSP00000371936	Monarch	EFO:0006930	Brain volume measurement	No significant change	No significant change	Upregulated	FALSE	FALSE
SEMA5A	ENSP00000371936	Monarch	EFO:0007015	3-hydroxy-1-methylpropylmercapturic acid measurement	No significant change	No significant change	Upregulated	FALSE	FALSE
SEMA5A	ENSP00000371936	Monarch	EFO:0007937	Blood protein measurement	No significant change	No significant change	Upregulated	FALSE	FALSE
SEMA5A	ENSP00000371936	Monarch	EFO:0008069	Carboxypeptidase B2 measurement	No significant change	No significant change	Upregulated	FALSE	FALSE
SEMA5A	ENSP00000371936	Monarch	EFO:0008421	Non-alcoholic fatty liver disease severity measurement	No significant change	No significant change	Upregulated	FALSE	FALSE
SEMA5A	ENSP00000371936	Monarch	EFO:0008460	Colorectal health	No significant change	No significant change	Upregulated	FALSE	FALSE
SEMA5A	ENSP00000371936	Monarch	EFO:0008487	Lateral ventricle volume measurement	No significant change	No significant change	Upregulated	FALSE	FALSE
SEMA5A	ENSP00000371936	Monarch	EFO:0009180	Rosacea severity measurement	No significant change	No significant change	Upregulated	FALSE	FALSE
SEMA5A	ENSP00000371936	Monarch	EFO:0009282	Sodium measurement	No significant change	No significant change	Upregulated	FALSE	FALSE
SEMA5A	ENSP00000371936	Monarch	EFO:0009387	Peripheral nervous system disease	No significant change	No significant change	Upregulated	FALSE	FALSE
SEMA5A	ENSP00000371936	Monarch	EFO:0009860	Chromosomal aberration frequency	No significant change	No significant change	Upregulated	FALSE	FALSE
SEMA5A	ENSP00000371936	Monarch	EFO:0009862	Chromatid-type aberration frequency	No significant change	No significant change	Upregulated	FALSE	FALSE
SEMA5A	ENSP00000371936	Monarch	EFO:0011014	Health-related quality of life measurement	No significant change	No significant change	Upregulated	FALSE	FALSE
SEMA5A	ENSP00000371936	Monarch	EFO:1001490	Late-onset myasthenia gravis	No significant change	No significant change	Upregulated	FALSE	FALSE
SEMA5A	ENSP00000371936	Monarch	EFO:1001902	Neuromuscular disease	No significant change	No significant change	Upregulated	FALSE	FALSE
SEMA5A	ENSP00000371936	Monarch	EFO:1002003	Hypersensitivity reaction disease	No significant change	No significant change	Upregulated	FALSE	FALSE
SEMA5A	ENSP00000371936	Monarch	MONDO:0000590	Autoimmune disorder of peripheral nervous system	No significant change	No significant change	Upregulated	FALSE	TRUE
SEMA5A	ENSP00000371936	Monarch	MONDO:0002977	Autoimmune disorder of the nervous system	No significant change	No significant change	Upregulated	FALSE	TRUE
SEMA5A	ENSP00000371936	Monarch	MONDO:0015923	Acquired peripheral neuropathy	No significant change	No significant change	Upregulated	FALSE	FALSE
SEMA5A	ENSP00000371936	Monarch	MONDO:0018743	Immune-mediated acquired neuromuscular junction disease	No significant change	No significant change	Upregulated	FALSE	TRUE
SEMA5A	ENSP00000371936	Monarch	MONDO:0020124	Neuromuscular junction disease	No significant change	No significant change	Upregulated	FALSE	FALSE
SEMA5A	ENSP00000371936	Monarch	MONDO:0020125	Acquired neuromuscular junction disease	No significant change	No significant change	Upregulated	FALSE	FALSE
SEMA5A	ENSP00000371936	Monarch	MONDO:0021017	Synaptopathy	No significant change	No significant change	Upregulated	FALSE	FALSE
SEMA5A	ENSP00000371936	UniProt Keywords	KW-0217	Developmental protein	No significant change	No significant change	Upregulated	FALSE	FALSE
SEMA5A	ENSP00000371936	UniProt Keywords	KW-0221	Differentiation	No significant change	No significant change	Upregulated	FALSE	FALSE
SEMA5A	ENSP00000371936	UniProt Keywords	KW-0325	Glycoprotein	No significant change	No significant change	Upregulated	FALSE	FALSE
SEMA5A	ENSP00000371936	UniProt Keywords	KW-0472	Membrane	No significant change	No significant change	Upregulated	FALSE	FALSE
SEMA5A	ENSP00000371936	UniProt Keywords	KW-0524	Neurogenesis	No significant change	No significant change	Upregulated	FALSE	FALSE
SEMA5A	ENSP00000371936	UniProt Keywords	KW-0677	Repeat	No significant change	No significant change	Upregulated	TRUE	FALSE
SEMA5A	ENSP00000371936	UniProt Keywords	KW-0732	Signal	No significant change	No significant change	Upregulated	FALSE	FALSE
SEMA5A	ENSP00000371936	UniProt Keywords	KW-0812	Transmembrane	No significant change	No significant change	Upregulated	FALSE	FALSE
SEMA5A	ENSP00000371936	UniProt Keywords	KW-1015	Disulfide bond	No significant change	No significant change	Upregulated	FALSE	FALSE
SEMA5A	ENSP00000371936	UniProt Keywords	KW-1133	Transmembrane helix	No significant change	No significant change	Upregulated	FALSE	FALSE
SEMA5A	ENSP00000371936	InterPro	IPR000884	Thrombospondin type-1 (TSP1) repeat	No significant change	No significant change	Upregulated	FALSE	FALSE
SEMA5A	ENSP00000371936	InterPro	IPR001627	Sema domain	No significant change	No significant change	Upregulated	FALSE	FALSE
SEMA5A	ENSP00000371936	InterPro	IPR015943	WD40/YVTN repeat-like-containing domain superfamily	No significant change	No significant change	Upregulated	FALSE	FALSE
SEMA5A	ENSP00000371936	InterPro	IPR016201	PSI domain	No significant change	No significant change	Upregulated	FALSE	FALSE
SEMA5A	ENSP00000371936	InterPro	IPR027231	Semaphorin	No significant change	No significant change	Upregulated	FALSE	FALSE
SEMA5A	ENSP00000371936	InterPro	IPR036352	Sema domain superfamily	No significant change	No significant change	Upregulated	FALSE	FALSE
SEMA5A	ENSP00000371936	InterPro	IPR036383	Thrombospondin type-1 (TSP1) repeat superfamily	No significant change	No significant change	Upregulated	FALSE	FALSE
SEMA5A	ENSP00000371936	InterPro	IPR042821	Semaphorin-5A, sema domain	No significant change	No significant change	Upregulated	FALSE	FALSE
SEMA5A	ENSP00000371936	SMART	SM00209	Thrombospondin type 1 repeats	No significant change	No significant change	Upregulated	FALSE	FALSE
SEMA5A	ENSP00000371936	SMART	SM00423	Domain found in Plexins, Semaphorins and Integrins	No significant change	No significant change	Upregulated	FALSE	FALSE
SEMA5A	ENSP00000371936	SMART	SM00630	Semaphorin domain	No significant change	No significant change	Upregulated	FALSE	FALSE
SH3GLB1	ENSP00000479919	GO Process	GO:0006914	Autophagy	No significant change	Upregulated	No significant change	FALSE	FALSE
SH3GLB1	ENSP00000479919	GO Process	GO:0006915	Apoptotic process	No significant change	Upregulated	No significant change	FALSE	FALSE
SH3GLB1	ENSP00000479919	GO Process	GO:0006950	Response to stress	No significant change	Upregulated	No significant change	FALSE	FALSE
SH3GLB1	ENSP00000479919	GO Process	GO:0007154	Cell communication	No significant change	Upregulated	No significant change	FALSE	FALSE
SH3GLB1	ENSP00000479919	GO Process	GO:0008104	Protein localization	No significant change	Upregulated	No significant change	FALSE	FALSE
SH3GLB1	ENSP00000479919	GO Process	GO:0008152	Metabolic process	No significant change	Upregulated	No significant change	FALSE	FALSE
SH3GLB1	ENSP00000479919	GO Process	GO:0008219	Cell death	No significant change	Upregulated	No significant change	FALSE	FALSE
SH3GLB1	ENSP00000479919	GO Process	GO:0009056	Catabolic process	No significant change	Upregulated	No significant change	FALSE	FALSE
SH3GLB1	ENSP00000479919	GO Process	GO:0009057	Macromolecule catabolic process	No significant change	Upregulated	No significant change	FALSE	FALSE
SH3GLB1	ENSP00000479919	GO Process	GO:0009267	Cellular response to starvation	No significant change	Upregulated	No significant change	FALSE	FALSE
SH3GLB1	ENSP00000479919	GO Process	GO:0009605	Response to external stimulus	No significant change	Upregulated	No significant change	TRUE	FALSE
SH3GLB1	ENSP00000479919	GO Process	GO:0009893	Positive regulation of metabolic process	No significant change	Upregulated	No significant change	FALSE	FALSE
SH3GLB1	ENSP00000479919	GO Process	GO:0009894	Regulation of catabolic process	No significant change	Upregulated	No significant change	FALSE	FALSE
SH3GLB1	ENSP00000479919	GO Process	GO:0009896	Positive regulation of catabolic process	No significant change	Upregulated	No significant change	FALSE	FALSE
SH3GLB1	ENSP00000479919	GO Process	GO:0009987	Cellular process	No significant change	Upregulated	No significant change	FALSE	FALSE
SH3GLB1	ENSP00000479919	GO Process	GO:0009991	Response to extracellular stimulus	No significant change	Upregulated	No significant change	FALSE	FALSE
SH3GLB1	ENSP00000479919	GO Process	GO:0010506	Regulation of autophagy	No significant change	Upregulated	No significant change	FALSE	FALSE
SH3GLB1	ENSP00000479919	GO Process	GO:0010508	Positive regulation of autophagy	No significant change	Upregulated	No significant change	FALSE	FALSE
SH3GLB1	ENSP00000479919	GO Process	GO:0010564	Regulation of cell cycle process	No significant change	Upregulated	No significant change	FALSE	FALSE
SH3GLB1	ENSP00000479919	GO Process	GO:0010638	Positive regulation of organelle organization	No significant change	Upregulated	No significant change	FALSE	FALSE
SH3GLB1	ENSP00000479919	GO Process	GO:0012501	Programmed cell death	No significant change	Upregulated	No significant change	FALSE	FALSE
SH3GLB1	ENSP00000479919	GO Process	GO:0016043	Cellular component organization	No significant change	Upregulated	No significant change	FALSE	FALSE
SH3GLB1	ENSP00000479919	GO Process	GO:0016239	Positive regulation of macroautophagy	No significant change	Upregulated	No significant change	FALSE	FALSE
SH3GLB1	ENSP00000479919	GO Process	GO:0016241	Regulation of macroautophagy	No significant change	Upregulated	No significant change	FALSE	FALSE
SH3GLB1	ENSP00000479919	GO Process	GO:0019222	Regulation of metabolic process	No significant change	Upregulated	No significant change	FALSE	FALSE
SH3GLB1	ENSP00000479919	GO Process	GO:0031323	Regulation of cellular metabolic process	No significant change	Upregulated	No significant change	FALSE	FALSE
SH3GLB1	ENSP00000479919	GO Process	GO:0031325	Positive regulation of cellular metabolic process	No significant change	Upregulated	No significant change	FALSE	FALSE
SH3GLB1	ENSP00000479919	GO Process	GO:0031329	Regulation of cellular catabolic process	No significant change	Upregulated	No significant change	FALSE	FALSE
SH3GLB1	ENSP00000479919	GO Process	GO:0031331	Positive regulation of cellular catabolic process	No significant change	Upregulated	No significant change	FALSE	FALSE
SH3GLB1	ENSP00000479919	GO Process	GO:0031334	Positive regulation of protein-containing complex assembly	No significant change	Upregulated	No significant change	FALSE	FALSE
SH3GLB1	ENSP00000479919	GO Process	GO:0031647	Regulation of protein stability	No significant change	Upregulated	No significant change	FALSE	FALSE
SH3GLB1	ENSP00000479919	GO Process	GO:0031667	Response to nutrient levels	No significant change	Upregulated	No significant change	FALSE	FALSE
SH3GLB1	ENSP00000479919	GO Process	GO:0031668	Cellular response to extracellular stimulus	No significant change	Upregulated	No significant change	FALSE	FALSE
SH3GLB1	ENSP00000479919	GO Process	GO:0031669	Cellular response to nutrient levels	No significant change	Upregulated	No significant change	FALSE	FALSE
SH3GLB1	ENSP00000479919	GO Process	GO:0032386	Regulation of intracellular transport	No significant change	Upregulated	No significant change	FALSE	FALSE
SH3GLB1	ENSP00000479919	GO Process	GO:0032388	Positive regulation of intracellular transport	No significant change	Upregulated	No significant change	FALSE	FALSE
SH3GLB1	ENSP00000479919	GO Process	GO:0032465	Regulation of cytokinesis	No significant change	Upregulated	No significant change	FALSE	TRUE
SH3GLB1	ENSP00000479919	GO Process	GO:0032801	Receptor catabolic process	No significant change	Upregulated	No significant change	FALSE	FALSE
SH3GLB1	ENSP00000479919	GO Process	GO:0032879	Regulation of localization	No significant change	Upregulated	No significant change	FALSE	FALSE
SH3GLB1	ENSP00000479919	GO Process	GO:0032880	Regulation of protein localization	No significant change	Upregulated	No significant change	FALSE	FALSE
SH3GLB1	ENSP00000479919	GO Process	GO:0033036	Macromolecule localization	No significant change	Upregulated	No significant change	FALSE	FALSE
SH3GLB1	ENSP00000479919	GO Process	GO:0033043	Regulation of organelle organization	No significant change	Upregulated	No significant change	FALSE	FALSE
SH3GLB1	ENSP00000479919	GO Process	GO:0033157	Regulation of intracellular protein transport	No significant change	Upregulated	No significant change	FALSE	FALSE
SH3GLB1	ENSP00000479919	GO Process	GO:0033365	Protein localization to organelle	No significant change	Upregulated	No significant change	FALSE	FALSE
SH3GLB1	ENSP00000479919	GO Process	GO:0033554	Cellular response to stress	No significant change	Upregulated	No significant change	FALSE	FALSE
SH3GLB1	ENSP00000479919	GO Process	GO:0034198	Cellular response to amino acid starvation	No significant change	Upregulated	No significant change	FALSE	FALSE
SH3GLB1	ENSP00000479919	GO Process	GO:0042149	Cellular response to glucose starvation	No significant change	Upregulated	No significant change	FALSE	FALSE
SH3GLB1	ENSP00000479919	GO Process	GO:0042594	Response to starvation	No significant change	Upregulated	No significant change	FALSE	FALSE
SH3GLB1	ENSP00000479919	GO Process	GO:0043112	Receptor metabolic process	No significant change	Upregulated	No significant change	FALSE	FALSE
SH3GLB1	ENSP00000479919	GO Process	GO:0043170	Macromolecule metabolic process	No significant change	Upregulated	No significant change	FALSE	FALSE
SH3GLB1	ENSP00000479919	GO Process	GO:0043254	Regulation of protein-containing complex assembly	No significant change	Upregulated	No significant change	FALSE	FALSE
SH3GLB1	ENSP00000479919	GO Process	GO:0044087	Regulation of cellular component biogenesis	No significant change	Upregulated	No significant change	FALSE	FALSE
SH3GLB1	ENSP00000479919	GO Process	GO:0044088	Regulation of vacuole organization	No significant change	Upregulated	No significant change	FALSE	FALSE
SH3GLB1	ENSP00000479919	GO Process	GO:0044089	Positive regulation of cellular component biogenesis	No significant change	Upregulated	No significant change	FALSE	FALSE
SH3GLB1	ENSP00000479919	GO Process	GO:0044090	Positive regulation of vacuole organization	No significant change	Upregulated	No significant change	FALSE	FALSE
SH3GLB1	ENSP00000479919	GO Process	GO:0044237	Cellular metabolic process	No significant change	Upregulated	No significant change	FALSE	FALSE
SH3GLB1	ENSP00000479919	GO Process	GO:0044248	Cellular catabolic process	No significant change	Upregulated	No significant change	FALSE	FALSE
SH3GLB1	ENSP00000479919	GO Process	GO:0044260	Cellular macromolecule metabolic process	No significant change	Upregulated	No significant change	FALSE	FALSE
SH3GLB1	ENSP00000479919	GO Process	GO:0048102	Autophagic cell death	No significant change	Upregulated	No significant change	FALSE	FALSE
SH3GLB1	ENSP00000479919	GO Process	GO:0048518	Positive regulation of biological process	No significant change	Upregulated	No significant change	FALSE	FALSE
SH3GLB1	ENSP00000479919	GO Process	GO:0048522	Positive regulation of cellular process	No significant change	Upregulated	No significant change	FALSE	FALSE
SH3GLB1	ENSP00000479919	GO Process	GO:0050789	Regulation of biological process	No significant change	Upregulated	No significant change	FALSE	FALSE
SH3GLB1	ENSP00000479919	GO Process	GO:0050794	Regulation of cellular process	No significant change	Upregulated	No significant change	FALSE	FALSE
SH3GLB1	ENSP00000479919	GO Process	GO:0050896	Response to stimulus	No significant change	Upregulated	No significant change	FALSE	FALSE
SH3GLB1	ENSP00000479919	GO Process	GO:0051049	Regulation of transport	No significant change	Upregulated	No significant change	FALSE	FALSE
SH3GLB1	ENSP00000479919	GO Process	GO:0051050	Positive regulation of transport	No significant change	Upregulated	No significant change	FALSE	FALSE
SH3GLB1	ENSP00000479919	GO Process	GO:0051128	Regulation of cellular component organization	No significant change	Upregulated	No significant change	FALSE	FALSE
SH3GLB1	ENSP00000479919	GO Process	GO:0051130	Positive regulation of cellular component organization	No significant change	Upregulated	No significant change	FALSE	FALSE
SH3GLB1	ENSP00000479919	GO Process	GO:0051179	Localization	No significant change	Upregulated	No significant change	FALSE	FALSE
SH3GLB1	ENSP00000479919	GO Process	GO:0051222	Positive regulation of protein transport	No significant change	Upregulated	No significant change	FALSE	FALSE
SH3GLB1	ENSP00000479919	GO Process	GO:0051223	Regulation of protein transport	No significant change	Upregulated	No significant change	FALSE	FALSE
SH3GLB1	ENSP00000479919	GO Process	GO:0051302	Regulation of cell division	No significant change	Upregulated	No significant change	FALSE	FALSE
SH3GLB1	ENSP00000479919	GO Process	GO:0051641	Cellular localization	No significant change	Upregulated	No significant change	FALSE	FALSE
SH3GLB1	ENSP00000479919	GO Process	GO:0051668	Localization within membrane	No significant change	Upregulated	No significant change	FALSE	FALSE
SH3GLB1	ENSP00000479919	GO Process	GO:0051716	Cellular response to stimulus	No significant change	Upregulated	No significant change	FALSE	FALSE
SH3GLB1	ENSP00000479919	GO Process	GO:0051726	Regulation of cell cycle	No significant change	Upregulated	No significant change	FALSE	FALSE
SH3GLB1	ENSP00000479919	GO Process	GO:0060341	Regulation of cellular localization	No significant change	Upregulated	No significant change	FALSE	FALSE
SH3GLB1	ENSP00000479919	GO Process	GO:0061024	Membrane organization	No significant change	Upregulated	No significant change	FALSE	FALSE
SH3GLB1	ENSP00000479919	GO Process	GO:0061919	Process utilizing autophagic mechanism	No significant change	Upregulated	No significant change	FALSE	FALSE
SH3GLB1	ENSP00000479919	GO Process	GO:0065007	Biological regulation	No significant change	Upregulated	No significant change	FALSE	FALSE
SH3GLB1	ENSP00000479919	GO Process	GO:0065008	Regulation of biological quality	No significant change	Upregulated	No significant change	FALSE	FALSE
SH3GLB1	ENSP00000479919	GO Process	GO:0070201	Regulation of establishment of protein localization	No significant change	Upregulated	No significant change	FALSE	FALSE
SH3GLB1	ENSP00000479919	GO Process	GO:0070727	Cellular macromolecule localization	No significant change	Upregulated	No significant change	FALSE	FALSE
SH3GLB1	ENSP00000479919	GO Process	GO:0071496	Cellular response to external stimulus	No significant change	Upregulated	No significant change	FALSE	FALSE
SH3GLB1	ENSP00000479919	GO Process	GO:0071704	Organic substance metabolic process	No significant change	Upregulated	No significant change	FALSE	FALSE
SH3GLB1	ENSP00000479919	GO Process	GO:0071840	Cellular component organization or biogenesis	No significant change	Upregulated	No significant change	FALSE	FALSE
SH3GLB1	ENSP00000479919	GO Process	GO:0072657	Protein localization to membrane	No significant change	Upregulated	No significant change	FALSE	FALSE
SH3GLB1	ENSP00000479919	GO Process	GO:0072665	Protein localization to vacuole	No significant change	Upregulated	No significant change	FALSE	FALSE
SH3GLB1	ENSP00000479919	GO Process	GO:0090148	Membrane fission	No significant change	Upregulated	No significant change	FALSE	FALSE
SH3GLB1	ENSP00000479919	GO Process	GO:0090316	Positive regulation of intracellular protein transport	No significant change	Upregulated	No significant change	FALSE	FALSE
SH3GLB1	ENSP00000479919	GO Process	GO:1901575	Organic substance catabolic process	No significant change	Upregulated	No significant change	FALSE	FALSE
SH3GLB1	ENSP00000479919	GO Process	GO:1902115	Regulation of organelle assembly	No significant change	Upregulated	No significant change	FALSE	FALSE
SH3GLB1	ENSP00000479919	GO Process	GO:1902117	Positive regulation of organelle assembly	No significant change	Upregulated	No significant change	FALSE	FALSE
SH3GLB1	ENSP00000479919	GO Process	GO:1903214	Regulation of protein targeting to mitochondrion	No significant change	Upregulated	No significant change	FALSE	FALSE
SH3GLB1	ENSP00000479919	GO Process	GO:1903525	Regulation of membrane tubulation	No significant change	Upregulated	No significant change	FALSE	FALSE
SH3GLB1	ENSP00000479919	GO Process	GO:1903527	Positive regulation of membrane tubulation	No significant change	Upregulated	No significant change	FALSE	FALSE
SH3GLB1	ENSP00000479919	GO Process	GO:1903533	Regulation of protein targeting	No significant change	Upregulated	No significant change	FALSE	FALSE
SH3GLB1	ENSP00000479919	GO Process	GO:1903729	Regulation of plasma membrane organization	No significant change	Upregulated	No significant change	FALSE	FALSE
SH3GLB1	ENSP00000479919	GO Process	GO:1903747	Regulation of establishment of protein localization to mitochondrion	No significant change	Upregulated	No significant change	FALSE	FALSE
SH3GLB1	ENSP00000479919	GO Process	GO:1903749	Positive regulation of establishment of protein localization to mitochondrion	No significant change	Upregulated	No significant change	FALSE	FALSE
SH3GLB1	ENSP00000479919	GO Process	GO:1903778	Protein localization to vacuolar membrane	No significant change	Upregulated	No significant change	FALSE	FALSE
SH3GLB1	ENSP00000479919	GO Process	GO:1903829	Positive regulation of protein localization	No significant change	Upregulated	No significant change	FALSE	FALSE
SH3GLB1	ENSP00000479919	GO Process	GO:1903955	Positive regulation of protein targeting to mitochondrion	No significant change	Upregulated	No significant change	FALSE	FALSE
SH3GLB1	ENSP00000479919	GO Process	GO:1904951	Positive regulation of establishment of protein localization	No significant change	Upregulated	No significant change	FALSE	FALSE
SH3GLB1	ENSP00000479919	GO Process	GO:1990928	Response to amino acid starvation	No significant change	Upregulated	No significant change	FALSE	FALSE
SH3GLB1	ENSP00000479919	GO Process	GO:2000785	Regulation of autophagosome assembly	No significant change	Upregulated	No significant change	FALSE	FALSE
SH3GLB1	ENSP00000479919	GO Process	GO:2000786	Positive regulation of autophagosome assembly	No significant change	Upregulated	No significant change	FALSE	FALSE
SH3GLB1	ENSP00000479919	GO Function	GO:0005488	Binding	No significant change	Upregulated	No significant change	FALSE	FALSE
SH3GLB1	ENSP00000479919	GO Function	GO:0005515	Protein binding	No significant change	Upregulated	No significant change	FALSE	FALSE
SH3GLB1	ENSP00000479919	GO Function	GO:0008289	Lipid binding	No significant change	Upregulated	No significant change	FALSE	FALSE
SH3GLB1	ENSP00000479919	GO Function	GO:0042802	Identical protein binding	No significant change	Upregulated	No significant change	FALSE	FALSE
SH3GLB1	ENSP00000479919	GO Function	GO:0042803	Protein homodimerization activity	No significant change	Upregulated	No significant change	FALSE	FALSE
SH3GLB1	ENSP00000479919	GO Function	GO:0045296	Cadherin binding	No significant change	Upregulated	No significant change	FALSE	FALSE
SH3GLB1	ENSP00000479919	GO Function	GO:0046983	Protein dimerization activity	No significant change	Upregulated	No significant change	FALSE	FALSE
SH3GLB1	ENSP00000479919	GO Function	GO:0050839	Cell adhesion molecule binding	No significant change	Upregulated	No significant change	FALSE	FALSE
SH3GLB1	ENSP00000479919	GO Component	GO:0000139	Golgi membrane	No significant change	Upregulated	No significant change	FALSE	FALSE
SH3GLB1	ENSP00000479919	GO Component	GO:0000421	Autophagosome membrane	No significant change	Upregulated	No significant change	FALSE	FALSE
SH3GLB1	ENSP00000479919	GO Component	GO:0005622	Intracellular anatomical structure	No significant change	Upregulated	No significant change	FALSE	FALSE
SH3GLB1	ENSP00000479919	GO Component	GO:0005737	Cytoplasm	No significant change	Upregulated	No significant change	TRUE	FALSE
SH3GLB1	ENSP00000479919	GO Component	GO:0005739	Mitochondrion	No significant change	Upregulated	No significant change	FALSE	FALSE
SH3GLB1	ENSP00000479919	GO Component	GO:0005740	Mitochondrial envelope	No significant change	Upregulated	No significant change	FALSE	FALSE
SH3GLB1	ENSP00000479919	GO Component	GO:0005741	Mitochondrial outer membrane	No significant change	Upregulated	No significant change	FALSE	FALSE
SH3GLB1	ENSP00000479919	GO Component	GO:0005773	Vacuole	No significant change	Upregulated	No significant change	FALSE	FALSE
SH3GLB1	ENSP00000479919	GO Component	GO:0005774	Vacuolar membrane	No significant change	Upregulated	No significant change	FALSE	FALSE
SH3GLB1	ENSP00000479919	GO Component	GO:0005776	Autophagosome	No significant change	Upregulated	No significant change	FALSE	FALSE
SH3GLB1	ENSP00000479919	GO Component	GO:0005794	Golgi apparatus	No significant change	Upregulated	No significant change	FALSE	FALSE
SH3GLB1	ENSP00000479919	GO Component	GO:0005829	Cytosol	No significant change	Upregulated	No significant change	TRUE	FALSE
SH3GLB1	ENSP00000479919	GO Component	GO:0012505	Endomembrane system	No significant change	Upregulated	No significant change	FALSE	FALSE
SH3GLB1	ENSP00000479919	GO Component	GO:0016020	Membrane	No significant change	Upregulated	No significant change	FALSE	FALSE
SH3GLB1	ENSP00000479919	GO Component	GO:0019867	Outer membrane	No significant change	Upregulated	No significant change	FALSE	FALSE
SH3GLB1	ENSP00000479919	GO Component	GO:0030496	Midbody	No significant change	Upregulated	No significant change	FALSE	FALSE
SH3GLB1	ENSP00000479919	GO Component	GO:0031090	Organelle membrane	No significant change	Upregulated	No significant change	FALSE	FALSE
SH3GLB1	ENSP00000479919	GO Component	GO:0031410	Cytoplasmic vesicle	No significant change	Upregulated	No significant change	FALSE	FALSE
SH3GLB1	ENSP00000479919	GO Component	GO:0031966	Mitochondrial membrane	No significant change	Upregulated	No significant change	FALSE	FALSE
SH3GLB1	ENSP00000479919	GO Component	GO:0031967	Organelle envelope	No significant change	Upregulated	No significant change	FALSE	FALSE
SH3GLB1	ENSP00000479919	GO Component	GO:0031968	Organelle outer membrane	No significant change	Upregulated	No significant change	FALSE	FALSE
SH3GLB1	ENSP00000479919	GO Component	GO:0031975	Envelope	No significant change	Upregulated	No significant change	FALSE	FALSE
SH3GLB1	ENSP00000479919	GO Component	GO:0031982	Vesicle	No significant change	Upregulated	No significant change	TRUE	FALSE
SH3GLB1	ENSP00000479919	GO Component	GO:0032991	Protein-containing complex	No significant change	Upregulated	No significant change	FALSE	FALSE
SH3GLB1	ENSP00000479919	GO Component	GO:0043226	Organelle	No significant change	Upregulated	No significant change	FALSE	FALSE
SH3GLB1	ENSP00000479919	GO Component	GO:0043227	Membrane-bounded organelle	No significant change	Upregulated	No significant change	FALSE	FALSE
SH3GLB1	ENSP00000479919	GO Component	GO:0043229	Intracellular organelle	No significant change	Upregulated	No significant change	FALSE	FALSE
SH3GLB1	ENSP00000479919	GO Component	GO:0043231	Intracellular membrane-bounded organelle	No significant change	Upregulated	No significant change	FALSE	FALSE
SH3GLB1	ENSP00000479919	GO Component	GO:0097708	Intracellular vesicle	No significant change	Upregulated	No significant change	FALSE	FALSE
SH3GLB1	ENSP00000479919	GO Component	GO:0098588	Bounding membrane of organelle	No significant change	Upregulated	No significant change	FALSE	FALSE
SH3GLB1	ENSP00000479919	GO Component	GO:0110165	Cellular anatomical entity	No significant change	Upregulated	No significant change	FALSE	FALSE
SH3GLB1	ENSP00000479919	WikiPathways	WP2509	Nanoparticle triggered autophagic cell death	No significant change	Upregulated	No significant change	FALSE	FALSE
SH3GLB1	ENSP00000479919	TISSUES	BTO:0000000	Tissues, cell types and enzyme sources	No significant change	Upregulated	No significant change	FALSE	FALSE
SH3GLB1	ENSP00000479919	TISSUES	BTO:0000042	Animal	No significant change	Upregulated	No significant change	FALSE	FALSE
SH3GLB1	ENSP00000479919	TISSUES	BTO:0000081	Reproductive system	No significant change	Upregulated	No significant change	FALSE	FALSE
SH3GLB1	ENSP00000479919	TISSUES	BTO:0000083	Female reproductive system	No significant change	Upregulated	No significant change	FALSE	FALSE
SH3GLB1	ENSP00000479919	TISSUES	BTO:0000142	Brain	No significant change	Upregulated	No significant change	FALSE	FALSE
SH3GLB1	ENSP00000479919	TISSUES	BTO:0000174	Embryonic structure	No significant change	Upregulated	No significant change	FALSE	FALSE
SH3GLB1	ENSP00000479919	TISSUES	BTO:0000203	Respiratory system	No significant change	Upregulated	No significant change	TRUE	FALSE
SH3GLB1	ENSP00000479919	TISSUES	BTO:0000227	Central nervous system	No significant change	Upregulated	No significant change	FALSE	FALSE
SH3GLB1	ENSP00000479919	TISSUES	BTO:0000282	Head	No significant change	Upregulated	No significant change	FALSE	FALSE
SH3GLB1	ENSP00000479919	TISSUES	BTO:0000284	Organism form	No significant change	Upregulated	No significant change	FALSE	FALSE
SH3GLB1	ENSP00000479919	TISSUES	BTO:0000431	Excretory gland	No significant change	Upregulated	No significant change	FALSE	FALSE
SH3GLB1	ENSP00000479919	TISSUES	BTO:0000522	Gland	No significant change	Upregulated	No significant change	FALSE	FALSE
SH3GLB1	ENSP00000479919	TISSUES	BTO:0000634	Integument	No significant change	Upregulated	No significant change	TRUE	FALSE
SH3GLB1	ENSP00000479919	TISSUES	BTO:0000671	Kidney	No significant change	Upregulated	No significant change	FALSE	FALSE
SH3GLB1	ENSP00000479919	TISSUES	BTO:0000763	Lung	No significant change	Upregulated	No significant change	TRUE	FALSE
SH3GLB1	ENSP00000479919	TISSUES	BTO:0000887	Muscle	No significant change	Upregulated	No significant change	FALSE	FALSE
SH3GLB1	ENSP00000479919	TISSUES	BTO:0001103	Skeletal muscle	No significant change	Upregulated	No significant change	FALSE	FALSE
SH3GLB1	ENSP00000479919	TISSUES	BTO:0001244	Urinary tract	No significant change	Upregulated	No significant change	FALSE	FALSE
SH3GLB1	ENSP00000479919	TISSUES	BTO:0001369	Vertebrate muscular system	No significant change	Upregulated	No significant change	FALSE	FALSE
SH3GLB1	ENSP00000479919	TISSUES	BTO:0001484	Nervous system	No significant change	Upregulated	No significant change	FALSE	FALSE
SH3GLB1	ENSP00000479919	TISSUES	BTO:0001485	Muscular system	No significant change	Upregulated	No significant change	FALSE	FALSE
SH3GLB1	ENSP00000479919	TISSUES	BTO:0001486	Skeletal system	No significant change	Upregulated	No significant change	FALSE	FALSE
SH3GLB1	ENSP00000479919	TISSUES	BTO:0001489	Whole body	No significant change	Upregulated	No significant change	TRUE	FALSE
SH3GLB1	ENSP00000479919	TISSUES	BTO:0001491	Viscus	No significant change	Upregulated	No significant change	TRUE	FALSE
SH3GLB1	ENSP00000479919	TISSUES	BTO:0003091	Urogenital system	No significant change	Upregulated	No significant change	FALSE	FALSE
SH3GLB1	ENSP00000479919	TISSUES	BTO:0003092	Urinary system	No significant change	Upregulated	No significant change	FALSE	FALSE
SH3GLB1	ENSP00000479919	COMPARTMENTS	GOCC:0000421	Autophagosome membrane	No significant change	Upregulated	No significant change	FALSE	FALSE
SH3GLB1	ENSP00000479919	COMPARTMENTS	GOCC:0005622	Intracellular	No significant change	Upregulated	No significant change	FALSE	FALSE
SH3GLB1	ENSP00000479919	COMPARTMENTS	GOCC:0005737	Cytoplasm	No significant change	Upregulated	No significant change	TRUE	FALSE
SH3GLB1	ENSP00000479919	COMPARTMENTS	GOCC:0005773	Vacuole	No significant change	Upregulated	No significant change	FALSE	FALSE
SH3GLB1	ENSP00000479919	COMPARTMENTS	GOCC:0005774	Vacuolar membrane	No significant change	Upregulated	No significant change	FALSE	FALSE
SH3GLB1	ENSP00000479919	COMPARTMENTS	GOCC:0005776	Autophagosome	No significant change	Upregulated	No significant change	FALSE	FALSE
SH3GLB1	ENSP00000479919	COMPARTMENTS	GOCC:0005829	Cytosol	No significant change	Upregulated	No significant change	TRUE	FALSE
SH3GLB1	ENSP00000479919	COMPARTMENTS	GOCC:0016020	Membrane	No significant change	Upregulated	No significant change	FALSE	FALSE
SH3GLB1	ENSP00000479919	COMPARTMENTS	GOCC:0030496	Midbody	No significant change	Upregulated	No significant change	FALSE	FALSE
SH3GLB1	ENSP00000479919	COMPARTMENTS	GOCC:0031090	Organelle membrane	No significant change	Upregulated	No significant change	FALSE	FALSE
SH3GLB1	ENSP00000479919	COMPARTMENTS	GOCC:0032991	Protein-containing complex	No significant change	Upregulated	No significant change	FALSE	FALSE
SH3GLB1	ENSP00000479919	COMPARTMENTS	GOCC:0043226	Organelle	No significant change	Upregulated	No significant change	FALSE	FALSE
SH3GLB1	ENSP00000479919	COMPARTMENTS	GOCC:0043227	Membrane-bounded organelle	No significant change	Upregulated	No significant change	FALSE	FALSE
SH3GLB1	ENSP00000479919	COMPARTMENTS	GOCC:0043229	Intracellular organelle	No significant change	Upregulated	No significant change	FALSE	FALSE
SH3GLB1	ENSP00000479919	COMPARTMENTS	GOCC:0043231	Intracellular membrane-bounded organelle	No significant change	Upregulated	No significant change	FALSE	FALSE
SH3GLB1	ENSP00000479919	COMPARTMENTS	GOCC:0098588	Bounding membrane of organelle	No significant change	Upregulated	No significant change	FALSE	FALSE
SH3GLB1	ENSP00000479919	COMPARTMENTS	GOCC:0110165	Cellular anatomical entity	No significant change	Upregulated	No significant change	FALSE	FALSE
SH3GLB1	ENSP00000479919	Monarch	EFO:0006843	Infectious disease biomarker	No significant change	Upregulated	No significant change	FALSE	TRUE
SH3GLB1	ENSP00000479919	Monarch	EFO:0008412	Susceptibility to vaginal yeast infection measurement	No significant change	Upregulated	No significant change	FALSE	TRUE
SH3GLB1	ENSP00000479919	Monarch	EFO:0008422	Susceptibility to infectious disease measurement	No significant change	Upregulated	No significant change	FALSE	TRUE
SH3GLB1	ENSP00000479919	UniProt Keywords	KW-0007	Acetylation	No significant change	Upregulated	No significant change	FALSE	FALSE
SH3GLB1	ENSP00000479919	UniProt Keywords	KW-0025	Alternative splicing	No significant change	Upregulated	No significant change	FALSE	FALSE
SH3GLB1	ENSP00000479919	UniProt Keywords	KW-0053	Apoptosis	No significant change	Upregulated	No significant change	FALSE	FALSE
SH3GLB1	ENSP00000479919	UniProt Keywords	KW-0072	Autophagy	No significant change	Upregulated	No significant change	FALSE	FALSE
SH3GLB1	ENSP00000479919	UniProt Keywords	KW-0175	Coiled coil	No significant change	Upregulated	No significant change	FALSE	FALSE
SH3GLB1	ENSP00000479919	UniProt Keywords	KW-0333	Golgi apparatus	No significant change	Upregulated	No significant change	FALSE	FALSE
SH3GLB1	ENSP00000479919	UniProt Keywords	KW-0446	Lipid-binding	No significant change	Upregulated	No significant change	FALSE	FALSE
SH3GLB1	ENSP00000479919	UniProt Keywords	KW-0472	Membrane	No significant change	Upregulated	No significant change	FALSE	FALSE
SH3GLB1	ENSP00000479919	UniProt Keywords	KW-0496	Mitochondrion	No significant change	Upregulated	No significant change	FALSE	FALSE
SH3GLB1	ENSP00000479919	UniProt Keywords	KW-0597	Phosphoprotein	No significant change	Upregulated	No significant change	FALSE	FALSE
SH3GLB1	ENSP00000479919	UniProt Keywords	KW-0728	SH3 domain	No significant change	Upregulated	No significant change	FALSE	FALSE
SH3GLB1	ENSP00000479919	UniProt Keywords	KW-0963	Cytoplasm	No significant change	Upregulated	No significant change	TRUE	FALSE
SH3GLB1	ENSP00000479919	UniProt Keywords	KW-0968	Cytoplasmic vesicle	No significant change	Upregulated	No significant change	FALSE	FALSE
SH3GLB1	ENSP00000479919	UniProt Keywords	KW-1000	Mitochondrion outer membrane	No significant change	Upregulated	No significant change	FALSE	FALSE
SH3GLB1	ENSP00000479919	InterPro	IPR001452	SH3 domain	No significant change	Upregulated	No significant change	FALSE	FALSE
SH3GLB1	ENSP00000479919	InterPro	IPR004148	BAR domain	No significant change	Upregulated	No significant change	FALSE	FALSE
SH3GLB1	ENSP00000479919	InterPro	IPR027267	AH/BAR domain superfamily	No significant change	Upregulated	No significant change	FALSE	FALSE
SH3GLB1	ENSP00000479919	InterPro	IPR028503	Endophilin-B1, SH3 domain	No significant change	Upregulated	No significant change	FALSE	FALSE
SH3GLB1	ENSP00000479919	InterPro	IPR035695	Endophilin-B1, BAR domain	No significant change	Upregulated	No significant change	FALSE	FALSE
SH3GLB1	ENSP00000479919	InterPro	IPR036028	SH3-like domain superfamily	No significant change	Upregulated	No significant change	FALSE	FALSE
SH3GLB1	ENSP00000479919	SMART	SM00326	Src homology 3 domains	No significant change	Upregulated	No significant change	FALSE	FALSE
SH3GLB1	ENSP00000479919	SMART	SM00721	BAR	No significant change	Upregulated	No significant change	FALSE	FALSE
SHANK3	ENSP00000489407	GO Process	GO:0000165	MAPK cascade	No significant change	Downregulated	No significant change	FALSE	FALSE
SHANK3	ENSP00000489407	GO Process	GO:0000902	Cell morphogenesis	No significant change	Downregulated	No significant change	FALSE	FALSE
SHANK3	ENSP00000489407	GO Process	GO:0000904	Cell morphogenesis involved in differentiation	No significant change	Downregulated	No significant change	FALSE	FALSE
SHANK3	ENSP00000489407	GO Process	GO:0001838	Embryonic epithelial tube formation	No significant change	Downregulated	No significant change	FALSE	FALSE
SHANK3	ENSP00000489407	GO Process	GO:0001941	Postsynaptic membrane organization	No significant change	Downregulated	No significant change	FALSE	FALSE
SHANK3	ENSP00000489407	GO Process	GO:0002009	Morphogenesis of an epithelium	No significant change	Downregulated	No significant change	FALSE	FALSE
SHANK3	ENSP00000489407	GO Process	GO:0003008	System process	No significant change	Downregulated	No significant change	FALSE	FALSE
SHANK3	ENSP00000489407	GO Process	GO:0006884	Cell volume homeostasis	No significant change	Downregulated	No significant change	FALSE	FALSE
SHANK3	ENSP00000489407	GO Process	GO:0006996	Organelle organization	No significant change	Downregulated	No significant change	FALSE	FALSE
SHANK3	ENSP00000489407	GO Process	GO:0007154	Cell communication	No significant change	Downregulated	No significant change	FALSE	FALSE
SHANK3	ENSP00000489407	GO Process	GO:0007165	Signal transduction	No significant change	Downregulated	No significant change	FALSE	FALSE
SHANK3	ENSP00000489407	GO Process	GO:0007275	Multicellular organism development	No significant change	Downregulated	No significant change	FALSE	FALSE
SHANK3	ENSP00000489407	GO Process	GO:0007399	Nervous system development	No significant change	Downregulated	No significant change	FALSE	FALSE
SHANK3	ENSP00000489407	GO Process	GO:0007416	Synapse assembly	No significant change	Downregulated	No significant change	FALSE	FALSE
SHANK3	ENSP00000489407	GO Process	GO:0007417	Central nervous system development	No significant change	Downregulated	No significant change	FALSE	FALSE
SHANK3	ENSP00000489407	GO Process	GO:0007420	Brain development	No significant change	Downregulated	No significant change	FALSE	FALSE
SHANK3	ENSP00000489407	GO Process	GO:0007610	Behavior	No significant change	Downregulated	No significant change	FALSE	FALSE
SHANK3	ENSP00000489407	GO Process	GO:0007611	Learning or memory	No significant change	Downregulated	No significant change	FALSE	FALSE
SHANK3	ENSP00000489407	GO Process	GO:0007612	Learning	No significant change	Downregulated	No significant change	FALSE	FALSE
SHANK3	ENSP00000489407	GO Process	GO:0007613	Memory	No significant change	Downregulated	No significant change	FALSE	FALSE
SHANK3	ENSP00000489407	GO Process	GO:0007626	Locomotory behavior	No significant change	Downregulated	No significant change	FALSE	FALSE
SHANK3	ENSP00000489407	GO Process	GO:0007638	Mechanosensory behavior	No significant change	Downregulated	No significant change	FALSE	FALSE
SHANK3	ENSP00000489407	GO Process	GO:0008104	Protein localization	No significant change	Downregulated	No significant change	FALSE	FALSE
SHANK3	ENSP00000489407	GO Process	GO:0008152	Metabolic process	No significant change	Downregulated	No significant change	FALSE	FALSE
SHANK3	ENSP00000489407	GO Process	GO:0008283	Cell population proliferation	No significant change	Downregulated	No significant change	FALSE	FALSE
SHANK3	ENSP00000489407	GO Process	GO:0008306	Associative learning	No significant change	Downregulated	No significant change	FALSE	FALSE
SHANK3	ENSP00000489407	GO Process	GO:0008361	Regulation of cell size	No significant change	Downregulated	No significant change	FALSE	FALSE
SHANK3	ENSP00000489407	GO Process	GO:0009605	Response to external stimulus	No significant change	Downregulated	No significant change	TRUE	FALSE
SHANK3	ENSP00000489407	GO Process	GO:0009612	Response to mechanical stimulus	No significant change	Downregulated	No significant change	FALSE	FALSE
SHANK3	ENSP00000489407	GO Process	GO:0009628	Response to abiotic stimulus	No significant change	Downregulated	No significant change	FALSE	FALSE
SHANK3	ENSP00000489407	GO Process	GO:0009653	Anatomical structure morphogenesis	No significant change	Downregulated	No significant change	FALSE	FALSE
SHANK3	ENSP00000489407	GO Process	GO:0009790	Embryo development	No significant change	Downregulated	No significant change	FALSE	FALSE
SHANK3	ENSP00000489407	GO Process	GO:0009887	Animal organ morphogenesis	No significant change	Downregulated	No significant change	FALSE	FALSE
SHANK3	ENSP00000489407	GO Process	GO:0009888	Tissue development	No significant change	Downregulated	No significant change	FALSE	FALSE
SHANK3	ENSP00000489407	GO Process	GO:0009966	Regulation of signal transduction	No significant change	Downregulated	No significant change	FALSE	FALSE
SHANK3	ENSP00000489407	GO Process	GO:0009967	Positive regulation of signal transduction	No significant change	Downregulated	No significant change	FALSE	FALSE
SHANK3	ENSP00000489407	GO Process	GO:0009987	Cellular process	No significant change	Downregulated	No significant change	FALSE	FALSE
SHANK3	ENSP00000489407	GO Process	GO:0010033	Response to organic substance	No significant change	Downregulated	No significant change	FALSE	FALSE
SHANK3	ENSP00000489407	GO Process	GO:0010467	Gene expression	No significant change	Downregulated	No significant change	FALSE	FALSE
SHANK3	ENSP00000489407	GO Process	GO:0010469	Regulation of signaling receptor activity	No significant change	Downregulated	No significant change	FALSE	FALSE
SHANK3	ENSP00000489407	GO Process	GO:0010639	Negative regulation of organelle organization	No significant change	Downregulated	No significant change	FALSE	FALSE
SHANK3	ENSP00000489407	GO Process	GO:0010646	Regulation of cell communication	No significant change	Downregulated	No significant change	FALSE	FALSE
SHANK3	ENSP00000489407	GO Process	GO:0010647	Positive regulation of cell communication	No significant change	Downregulated	No significant change	FALSE	FALSE
SHANK3	ENSP00000489407	GO Process	GO:0010648	Negative regulation of cell communication	No significant change	Downregulated	No significant change	FALSE	FALSE
SHANK3	ENSP00000489407	GO Process	GO:0010720	Positive regulation of cell development	No significant change	Downregulated	No significant change	FALSE	FALSE
SHANK3	ENSP00000489407	GO Process	GO:0010975	Regulation of neuron projection development	No significant change	Downregulated	No significant change	FALSE	FALSE
SHANK3	ENSP00000489407	GO Process	GO:0010996	Response to auditory stimulus	No significant change	Downregulated	No significant change	FALSE	FALSE
SHANK3	ENSP00000489407	GO Process	GO:0014009	Glial cell proliferation	No significant change	Downregulated	No significant change	FALSE	FALSE
SHANK3	ENSP00000489407	GO Process	GO:0016043	Cellular component organization	No significant change	Downregulated	No significant change	FALSE	FALSE
SHANK3	ENSP00000489407	GO Process	GO:0016331	Morphogenesis of embryonic epithelium	No significant change	Downregulated	No significant change	FALSE	FALSE
SHANK3	ENSP00000489407	GO Process	GO:0016358	Dendrite development	No significant change	Downregulated	No significant change	FALSE	FALSE
SHANK3	ENSP00000489407	GO Process	GO:0019725	Cellular homeostasis	No significant change	Downregulated	No significant change	FALSE	FALSE
SHANK3	ENSP00000489407	GO Process	GO:0021537	Telencephalon development	No significant change	Downregulated	No significant change	FALSE	FALSE
SHANK3	ENSP00000489407	GO Process	GO:0021544	Subpallium development	No significant change	Downregulated	No significant change	FALSE	FALSE
SHANK3	ENSP00000489407	GO Process	GO:0021756	Striatum development	No significant change	Downregulated	No significant change	FALSE	FALSE
SHANK3	ENSP00000489407	GO Process	GO:0021773	Striatal medium spiny neuron differentiation	No significant change	Downregulated	No significant change	FALSE	FALSE
SHANK3	ENSP00000489407	GO Process	GO:0021872	Forebrain generation of neurons	No significant change	Downregulated	No significant change	FALSE	FALSE
SHANK3	ENSP00000489407	GO Process	GO:0021879	Forebrain neuron differentiation	No significant change	Downregulated	No significant change	FALSE	FALSE
SHANK3	ENSP00000489407	GO Process	GO:0021953	Central nervous system neuron differentiation	No significant change	Downregulated	No significant change	FALSE	FALSE
SHANK3	ENSP00000489407	GO Process	GO:0022008	Neurogenesis	No significant change	Downregulated	No significant change	FALSE	FALSE
SHANK3	ENSP00000489407	GO Process	GO:0022603	Regulation of anatomical structure morphogenesis	No significant change	Downregulated	No significant change	FALSE	FALSE
SHANK3	ENSP00000489407	GO Process	GO:0022607	Cellular component assembly	No significant change	Downregulated	No significant change	FALSE	FALSE
SHANK3	ENSP00000489407	GO Process	GO:0022898	Regulation of transmembrane transporter activity	No significant change	Downregulated	No significant change	FALSE	FALSE
SHANK3	ENSP00000489407	GO Process	GO:0023051	Regulation of signaling	No significant change	Downregulated	No significant change	FALSE	FALSE
SHANK3	ENSP00000489407	GO Process	GO:0023052	Signaling	No significant change	Downregulated	No significant change	FALSE	FALSE
SHANK3	ENSP00000489407	GO Process	GO:0023056	Positive regulation of signaling	No significant change	Downregulated	No significant change	FALSE	FALSE
SHANK3	ENSP00000489407	GO Process	GO:0023057	Negative regulation of signaling	No significant change	Downregulated	No significant change	FALSE	FALSE
SHANK3	ENSP00000489407	GO Process	GO:0030030	Cell projection organization	No significant change	Downregulated	No significant change	FALSE	FALSE
SHANK3	ENSP00000489407	GO Process	GO:0030154	Cell differentiation	No significant change	Downregulated	No significant change	FALSE	FALSE
SHANK3	ENSP00000489407	GO Process	GO:0030182	Neuron differentiation	No significant change	Downregulated	No significant change	FALSE	FALSE
SHANK3	ENSP00000489407	GO Process	GO:0030534	Adult behavior	No significant change	Downregulated	No significant change	FALSE	FALSE
SHANK3	ENSP00000489407	GO Process	GO:0030900	Forebrain development	No significant change	Downregulated	No significant change	FALSE	FALSE
SHANK3	ENSP00000489407	GO Process	GO:0031175	Neuron projection development	No significant change	Downregulated	No significant change	FALSE	FALSE
SHANK3	ENSP00000489407	GO Process	GO:0031223	Auditory behavior	No significant change	Downregulated	No significant change	FALSE	FALSE
SHANK3	ENSP00000489407	GO Process	GO:0031344	Regulation of cell projection organization	No significant change	Downregulated	No significant change	FALSE	FALSE
SHANK3	ENSP00000489407	GO Process	GO:0031347	Regulation of defense response	No significant change	Downregulated	No significant change	TRUE	TRUE
SHANK3	ENSP00000489407	GO Process	GO:0031644	Regulation of nervous system process	No significant change	Downregulated	No significant change	FALSE	FALSE
SHANK3	ENSP00000489407	GO Process	GO:0032231	Regulation of actin filament bundle assembly	No significant change	Downregulated	No significant change	FALSE	FALSE
SHANK3	ENSP00000489407	GO Process	GO:0032232	Negative regulation of actin filament bundle assembly	No significant change	Downregulated	No significant change	FALSE	FALSE
SHANK3	ENSP00000489407	GO Process	GO:0032409	Regulation of transporter activity	No significant change	Downregulated	No significant change	FALSE	FALSE
SHANK3	ENSP00000489407	GO Process	GO:0032411	Positive regulation of transporter activity	No significant change	Downregulated	No significant change	FALSE	FALSE
SHANK3	ENSP00000489407	GO Process	GO:0032412	Regulation of ion transmembrane transporter activity	No significant change	Downregulated	No significant change	FALSE	FALSE
SHANK3	ENSP00000489407	GO Process	GO:0032414	Positive regulation of ion transmembrane transporter activity	No significant change	Downregulated	No significant change	FALSE	FALSE
SHANK3	ENSP00000489407	GO Process	GO:0032501	Multicellular organismal process	No significant change	Downregulated	No significant change	FALSE	FALSE
SHANK3	ENSP00000489407	GO Process	GO:0032502	Developmental process	No significant change	Downregulated	No significant change	FALSE	FALSE
SHANK3	ENSP00000489407	GO Process	GO:0032535	Regulation of cellular component size	No significant change	Downregulated	No significant change	FALSE	FALSE
SHANK3	ENSP00000489407	GO Process	GO:0032879	Regulation of localization	No significant change	Downregulated	No significant change	FALSE	FALSE
SHANK3	ENSP00000489407	GO Process	GO:0032880	Regulation of protein localization	No significant change	Downregulated	No significant change	FALSE	FALSE
SHANK3	ENSP00000489407	GO Process	GO:0032956	Regulation of actin cytoskeleton organization	No significant change	Downregulated	No significant change	FALSE	FALSE
SHANK3	ENSP00000489407	GO Process	GO:0032970	Regulation of actin filament-based process	No significant change	Downregulated	No significant change	FALSE	FALSE
SHANK3	ENSP00000489407	GO Process	GO:0032989	Cellular component morphogenesis	No significant change	Downregulated	No significant change	FALSE	FALSE
SHANK3	ENSP00000489407	GO Process	GO:0032990	Cell part morphogenesis	No significant change	Downregulated	No significant change	FALSE	FALSE
SHANK3	ENSP00000489407	GO Process	GO:0033036	Macromolecule localization	No significant change	Downregulated	No significant change	FALSE	FALSE
SHANK3	ENSP00000489407	GO Process	GO:0033043	Regulation of organelle organization	No significant change	Downregulated	No significant change	FALSE	FALSE
SHANK3	ENSP00000489407	GO Process	GO:0034097	Response to cytokine	No significant change	Downregulated	No significant change	FALSE	TRUE
SHANK3	ENSP00000489407	GO Process	GO:0034329	Cell junction assembly	No significant change	Downregulated	No significant change	FALSE	FALSE
SHANK3	ENSP00000489407	GO Process	GO:0034330	Cell junction organization	No significant change	Downregulated	No significant change	FALSE	FALSE
SHANK3	ENSP00000489407	GO Process	GO:0034331	Cell junction maintenance	No significant change	Downregulated	No significant change	FALSE	FALSE
SHANK3	ENSP00000489407	GO Process	GO:0034762	Regulation of transmembrane transport	No significant change	Downregulated	No significant change	FALSE	FALSE
SHANK3	ENSP00000489407	GO Process	GO:0034764	Positive regulation of transmembrane transport	No significant change	Downregulated	No significant change	FALSE	FALSE
SHANK3	ENSP00000489407	GO Process	GO:0034765	Regulation of ion transmembrane transport	No significant change	Downregulated	No significant change	FALSE	FALSE
SHANK3	ENSP00000489407	GO Process	GO:0034767	Positive regulation of ion transmembrane transport	No significant change	Downregulated	No significant change	FALSE	FALSE
SHANK3	ENSP00000489407	GO Process	GO:0035148	Tube formation	No significant change	Downregulated	No significant change	FALSE	FALSE
SHANK3	ENSP00000489407	GO Process	GO:0035176	Social behavior	No significant change	Downregulated	No significant change	FALSE	FALSE
SHANK3	ENSP00000489407	GO Process	GO:0035239	Tube morphogenesis	No significant change	Downregulated	No significant change	FALSE	FALSE
SHANK3	ENSP00000489407	GO Process	GO:0035295	Tube development	No significant change	Downregulated	No significant change	FALSE	FALSE
SHANK3	ENSP00000489407	GO Process	GO:0035556	Intracellular signal transduction	No significant change	Downregulated	No significant change	FALSE	FALSE
SHANK3	ENSP00000489407	GO Process	GO:0035640	Exploration behavior	No significant change	Downregulated	No significant change	FALSE	FALSE
SHANK3	ENSP00000489407	GO Process	GO:0035641	Locomotory exploration behavior	No significant change	Downregulated	No significant change	FALSE	FALSE
SHANK3	ENSP00000489407	GO Process	GO:0040011	Locomotion	No significant change	Downregulated	No significant change	FALSE	FALSE
SHANK3	ENSP00000489407	GO Process	GO:0042063	Gliogenesis	No significant change	Downregulated	No significant change	FALSE	FALSE
SHANK3	ENSP00000489407	GO Process	GO:0042221	Response to chemical	No significant change	Downregulated	No significant change	FALSE	FALSE
SHANK3	ENSP00000489407	GO Process	GO:0042297	Vocal learning	No significant change	Downregulated	No significant change	FALSE	FALSE
SHANK3	ENSP00000489407	GO Process	GO:0042391	Regulation of membrane potential	No significant change	Downregulated	No significant change	FALSE	FALSE
SHANK3	ENSP00000489407	GO Process	GO:0042592	Homeostatic process	No significant change	Downregulated	No significant change	FALSE	FALSE
SHANK3	ENSP00000489407	GO Process	GO:0043113	Receptor clustering	No significant change	Downregulated	No significant change	FALSE	FALSE
SHANK3	ENSP00000489407	GO Process	GO:0043170	Macromolecule metabolic process	No significant change	Downregulated	No significant change	FALSE	FALSE
SHANK3	ENSP00000489407	GO Process	GO:0043269	Regulation of ion transport	No significant change	Downregulated	No significant change	FALSE	FALSE
SHANK3	ENSP00000489407	GO Process	GO:0043270	Positive regulation of ion transport	No significant change	Downregulated	No significant change	FALSE	FALSE
SHANK3	ENSP00000489407	GO Process	GO:0043954	Cellular component maintenance	No significant change	Downregulated	No significant change	FALSE	FALSE
SHANK3	ENSP00000489407	GO Process	GO:0044057	Regulation of system process	No significant change	Downregulated	No significant change	FALSE	FALSE
SHANK3	ENSP00000489407	GO Process	GO:0044085	Cellular component biogenesis	No significant change	Downregulated	No significant change	FALSE	FALSE
SHANK3	ENSP00000489407	GO Process	GO:0044087	Regulation of cellular component biogenesis	No significant change	Downregulated	No significant change	FALSE	FALSE
SHANK3	ENSP00000489407	GO Process	GO:0044093	Positive regulation of molecular function	No significant change	Downregulated	No significant change	FALSE	FALSE
SHANK3	ENSP00000489407	GO Process	GO:0045595	Regulation of cell differentiation	No significant change	Downregulated	No significant change	FALSE	FALSE
SHANK3	ENSP00000489407	GO Process	GO:0045597	Positive regulation of cell differentiation	No significant change	Downregulated	No significant change	FALSE	FALSE
SHANK3	ENSP00000489407	GO Process	GO:0045794	Negative regulation of cell volume	No significant change	Downregulated	No significant change	FALSE	FALSE
SHANK3	ENSP00000489407	GO Process	GO:0048167	Regulation of synaptic plasticity	No significant change	Downregulated	No significant change	FALSE	FALSE
SHANK3	ENSP00000489407	GO Process	GO:0048168	Regulation of neuronal synaptic plasticity	No significant change	Downregulated	No significant change	FALSE	FALSE
SHANK3	ENSP00000489407	GO Process	GO:0048169	Regulation of long-term neuronal synaptic plasticity	No significant change	Downregulated	No significant change	FALSE	FALSE
SHANK3	ENSP00000489407	GO Process	GO:0048170	Positive regulation of long-term neuronal synaptic plasticity	No significant change	Downregulated	No significant change	FALSE	FALSE
SHANK3	ENSP00000489407	GO Process	GO:0048468	Cell development	No significant change	Downregulated	No significant change	FALSE	FALSE
SHANK3	ENSP00000489407	GO Process	GO:0048513	Animal organ development	No significant change	Downregulated	No significant change	FALSE	FALSE
SHANK3	ENSP00000489407	GO Process	GO:0048518	Positive regulation of biological process	No significant change	Downregulated	No significant change	FALSE	FALSE
SHANK3	ENSP00000489407	GO Process	GO:0048519	Negative regulation of biological process	No significant change	Downregulated	No significant change	FALSE	FALSE
SHANK3	ENSP00000489407	GO Process	GO:0048522	Positive regulation of cellular process	No significant change	Downregulated	No significant change	FALSE	FALSE
SHANK3	ENSP00000489407	GO Process	GO:0048523	Negative regulation of cellular process	No significant change	Downregulated	No significant change	FALSE	FALSE
SHANK3	ENSP00000489407	GO Process	GO:0048583	Regulation of response to stimulus	No significant change	Downregulated	No significant change	FALSE	FALSE
SHANK3	ENSP00000489407	GO Process	GO:0048584	Positive regulation of response to stimulus	No significant change	Downregulated	No significant change	FALSE	FALSE
SHANK3	ENSP00000489407	GO Process	GO:0048598	Embryonic morphogenesis	No significant change	Downregulated	No significant change	FALSE	FALSE
SHANK3	ENSP00000489407	GO Process	GO:0048646	Anatomical structure formation involved in morphogenesis	No significant change	Downregulated	No significant change	FALSE	FALSE
SHANK3	ENSP00000489407	GO Process	GO:0048666	Neuron development	No significant change	Downregulated	No significant change	FALSE	FALSE
SHANK3	ENSP00000489407	GO Process	GO:0048667	Cell morphogenesis involved in neuron differentiation	No significant change	Downregulated	No significant change	FALSE	FALSE
SHANK3	ENSP00000489407	GO Process	GO:0048699	Generation of neurons	No significant change	Downregulated	No significant change	FALSE	FALSE
SHANK3	ENSP00000489407	GO Process	GO:0048729	Tissue morphogenesis	No significant change	Downregulated	No significant change	FALSE	FALSE
SHANK3	ENSP00000489407	GO Process	GO:0048731	System development	No significant change	Downregulated	No significant change	FALSE	FALSE
SHANK3	ENSP00000489407	GO Process	GO:0048812	Neuron projection morphogenesis	No significant change	Downregulated	No significant change	FALSE	FALSE
SHANK3	ENSP00000489407	GO Process	GO:0048813	Dendrite morphogenesis	No significant change	Downregulated	No significant change	FALSE	FALSE
SHANK3	ENSP00000489407	GO Process	GO:0048854	Brain morphogenesis	No significant change	Downregulated	No significant change	FALSE	FALSE
SHANK3	ENSP00000489407	GO Process	GO:0048856	Anatomical structure development	No significant change	Downregulated	No significant change	FALSE	FALSE
SHANK3	ENSP00000489407	GO Process	GO:0048858	Cell projection morphogenesis	No significant change	Downregulated	No significant change	FALSE	FALSE
SHANK3	ENSP00000489407	GO Process	GO:0048869	Cellular developmental process	No significant change	Downregulated	No significant change	FALSE	FALSE
SHANK3	ENSP00000489407	GO Process	GO:0050767	Regulation of neurogenesis	No significant change	Downregulated	No significant change	FALSE	FALSE
SHANK3	ENSP00000489407	GO Process	GO:0050769	Positive regulation of neurogenesis	No significant change	Downregulated	No significant change	FALSE	FALSE
SHANK3	ENSP00000489407	GO Process	GO:0050789	Regulation of biological process	No significant change	Downregulated	No significant change	FALSE	FALSE
SHANK3	ENSP00000489407	GO Process	GO:0050793	Regulation of developmental process	No significant change	Downregulated	No significant change	FALSE	FALSE
SHANK3	ENSP00000489407	GO Process	GO:0050794	Regulation of cellular process	No significant change	Downregulated	No significant change	FALSE	FALSE
SHANK3	ENSP00000489407	GO Process	GO:0050795	Regulation of behavior	No significant change	Downregulated	No significant change	FALSE	FALSE
SHANK3	ENSP00000489407	GO Process	GO:0050803	Regulation of synapse structure or activity	No significant change	Downregulated	No significant change	FALSE	FALSE
SHANK3	ENSP00000489407	GO Process	GO:0050804	Modulation of chemical synaptic transmission	No significant change	Downregulated	No significant change	FALSE	FALSE
SHANK3	ENSP00000489407	GO Process	GO:0050805	Negative regulation of synaptic transmission	No significant change	Downregulated	No significant change	FALSE	FALSE
SHANK3	ENSP00000489407	GO Process	GO:0050806	Positive regulation of synaptic transmission	No significant change	Downregulated	No significant change	FALSE	FALSE
SHANK3	ENSP00000489407	GO Process	GO:0050807	Regulation of synapse organization	No significant change	Downregulated	No significant change	FALSE	FALSE
SHANK3	ENSP00000489407	GO Process	GO:0050808	Synapse organization	No significant change	Downregulated	No significant change	FALSE	FALSE
SHANK3	ENSP00000489407	GO Process	GO:0050877	Nervous system process	No significant change	Downregulated	No significant change	FALSE	FALSE
SHANK3	ENSP00000489407	GO Process	GO:0050885	Neuromuscular process controlling balance	No significant change	Downregulated	No significant change	FALSE	FALSE
SHANK3	ENSP00000489407	GO Process	GO:0050890	Cognition	No significant change	Downregulated	No significant change	FALSE	FALSE
SHANK3	ENSP00000489407	GO Process	GO:0050896	Response to stimulus	No significant change	Downregulated	No significant change	FALSE	FALSE
SHANK3	ENSP00000489407	GO Process	GO:0050905	Neuromuscular process	No significant change	Downregulated	No significant change	FALSE	FALSE
SHANK3	ENSP00000489407	GO Process	GO:0051049	Regulation of transport	No significant change	Downregulated	No significant change	FALSE	FALSE
SHANK3	ENSP00000489407	GO Process	GO:0051050	Positive regulation of transport	No significant change	Downregulated	No significant change	FALSE	FALSE
SHANK3	ENSP00000489407	GO Process	GO:0051094	Positive regulation of developmental process	No significant change	Downregulated	No significant change	FALSE	FALSE
SHANK3	ENSP00000489407	GO Process	GO:0051128	Regulation of cellular component organization	No significant change	Downregulated	No significant change	FALSE	FALSE
SHANK3	ENSP00000489407	GO Process	GO:0051129	Negative regulation of cellular component organization	No significant change	Downregulated	No significant change	FALSE	FALSE
SHANK3	ENSP00000489407	GO Process	GO:0051130	Positive regulation of cellular component organization	No significant change	Downregulated	No significant change	FALSE	FALSE
SHANK3	ENSP00000489407	GO Process	GO:0051179	Localization	No significant change	Downregulated	No significant change	FALSE	FALSE
SHANK3	ENSP00000489407	GO Process	GO:0051239	Regulation of multicellular organismal process	No significant change	Downregulated	No significant change	FALSE	FALSE
SHANK3	ENSP00000489407	GO Process	GO:0051240	Positive regulation of multicellular organismal process	No significant change	Downregulated	No significant change	FALSE	FALSE
SHANK3	ENSP00000489407	GO Process	GO:0051493	Regulation of cytoskeleton organization	No significant change	Downregulated	No significant change	FALSE	FALSE
SHANK3	ENSP00000489407	GO Process	GO:0051494	Negative regulation of cytoskeleton organization	No significant change	Downregulated	No significant change	FALSE	FALSE
SHANK3	ENSP00000489407	GO Process	GO:0051641	Cellular localization	No significant change	Downregulated	No significant change	FALSE	FALSE
SHANK3	ENSP00000489407	GO Process	GO:0051668	Localization within membrane	No significant change	Downregulated	No significant change	FALSE	FALSE
SHANK3	ENSP00000489407	GO Process	GO:0051703	Biological process involved in intraspecies interaction between organisms	No significant change	Downregulated	No significant change	FALSE	FALSE
SHANK3	ENSP00000489407	GO Process	GO:0051716	Cellular response to stimulus	No significant change	Downregulated	No significant change	FALSE	FALSE
SHANK3	ENSP00000489407	GO Process	GO:0051823	Regulation of synapse structural plasticity	No significant change	Downregulated	No significant change	FALSE	FALSE
SHANK3	ENSP00000489407	GO Process	GO:0051835	Positive regulation of synapse structural plasticity	No significant change	Downregulated	No significant change	FALSE	FALSE
SHANK3	ENSP00000489407	GO Process	GO:0051960	Regulation of nervous system development	No significant change	Downregulated	No significant change	FALSE	FALSE
SHANK3	ENSP00000489407	GO Process	GO:0051962	Positive regulation of nervous system development	No significant change	Downregulated	No significant change	FALSE	FALSE
SHANK3	ENSP00000489407	GO Process	GO:0051966	Regulation of synaptic transmission, glutamatergic	No significant change	Downregulated	No significant change	FALSE	FALSE
SHANK3	ENSP00000489407	GO Process	GO:0051968	Positive regulation of synaptic transmission, glutamatergic	No significant change	Downregulated	No significant change	FALSE	FALSE
SHANK3	ENSP00000489407	GO Process	GO:0060284	Regulation of cell development	No significant change	Downregulated	No significant change	FALSE	FALSE
SHANK3	ENSP00000489407	GO Process	GO:0060291	Long-term synaptic potentiation	No significant change	Downregulated	No significant change	FALSE	FALSE
SHANK3	ENSP00000489407	GO Process	GO:0060292	Long-term synaptic depression	No significant change	Downregulated	No significant change	FALSE	FALSE
SHANK3	ENSP00000489407	GO Process	GO:0060322	Head development	No significant change	Downregulated	No significant change	FALSE	FALSE
SHANK3	ENSP00000489407	GO Process	GO:0060341	Regulation of cellular localization	No significant change	Downregulated	No significant change	FALSE	FALSE
SHANK3	ENSP00000489407	GO Process	GO:0060429	Epithelium development	No significant change	Downregulated	No significant change	FALSE	FALSE
SHANK3	ENSP00000489407	GO Process	GO:0060562	Epithelial tube morphogenesis	No significant change	Downregulated	No significant change	FALSE	FALSE
SHANK3	ENSP00000489407	GO Process	GO:0060996	Dendritic spine development	No significant change	Downregulated	No significant change	FALSE	FALSE
SHANK3	ENSP00000489407	GO Process	GO:0060997	Dendritic spine morphogenesis	No significant change	Downregulated	No significant change	FALSE	FALSE
SHANK3	ENSP00000489407	GO Process	GO:0060998	Regulation of dendritic spine development	No significant change	Downregulated	No significant change	FALSE	FALSE
SHANK3	ENSP00000489407	GO Process	GO:0060999	Positive regulation of dendritic spine development	No significant change	Downregulated	No significant change	FALSE	FALSE
SHANK3	ENSP00000489407	GO Process	GO:0061001	Regulation of dendritic spine morphogenesis	No significant change	Downregulated	No significant change	FALSE	FALSE
SHANK3	ENSP00000489407	GO Process	GO:0061024	Membrane organization	No significant change	Downregulated	No significant change	FALSE	FALSE
SHANK3	ENSP00000489407	GO Process	GO:0061351	Neural precursor cell proliferation	No significant change	Downregulated	No significant change	FALSE	FALSE
SHANK3	ENSP00000489407	GO Process	GO:0065007	Biological regulation	No significant change	Downregulated	No significant change	FALSE	FALSE
SHANK3	ENSP00000489407	GO Process	GO:0065008	Regulation of biological quality	No significant change	Downregulated	No significant change	FALSE	FALSE
SHANK3	ENSP00000489407	GO Process	GO:0065009	Regulation of molecular function	No significant change	Downregulated	No significant change	TRUE	FALSE
SHANK3	ENSP00000489407	GO Process	GO:0070727	Cellular macromolecule localization	No significant change	Downregulated	No significant change	FALSE	FALSE
SHANK3	ENSP00000489407	GO Process	GO:0070925	Organelle assembly	No significant change	Downregulated	No significant change	FALSE	FALSE
SHANK3	ENSP00000489407	GO Process	GO:0071625	Vocalization behavior	No significant change	Downregulated	No significant change	FALSE	FALSE
SHANK3	ENSP00000489407	GO Process	GO:0071704	Organic substance metabolic process	No significant change	Downregulated	No significant change	FALSE	FALSE
SHANK3	ENSP00000489407	GO Process	GO:0071840	Cellular component organization or biogenesis	No significant change	Downregulated	No significant change	FALSE	FALSE
SHANK3	ENSP00000489407	GO Process	GO:0072175	Epithelial tube formation	No significant change	Downregulated	No significant change	FALSE	FALSE
SHANK3	ENSP00000489407	GO Process	GO:0072578	Neurotransmitter-gated ion channel clustering	No significant change	Downregulated	No significant change	FALSE	FALSE
SHANK3	ENSP00000489407	GO Process	GO:0072657	Protein localization to membrane	No significant change	Downregulated	No significant change	FALSE	FALSE
SHANK3	ENSP00000489407	GO Process	GO:0080134	Regulation of response to stress	No significant change	Downregulated	No significant change	FALSE	FALSE
SHANK3	ENSP00000489407	GO Process	GO:0090066	Regulation of anatomical structure size	No significant change	Downregulated	No significant change	FALSE	FALSE
SHANK3	ENSP00000489407	GO Process	GO:0097061	Dendritic spine organization	No significant change	Downregulated	No significant change	FALSE	FALSE
SHANK3	ENSP00000489407	GO Process	GO:0097106	Postsynaptic density organization	No significant change	Downregulated	No significant change	FALSE	FALSE
SHANK3	ENSP00000489407	GO Process	GO:0097107	Postsynaptic density assembly	No significant change	Downregulated	No significant change	FALSE	FALSE
SHANK3	ENSP00000489407	GO Process	GO:0097113	AMPA glutamate receptor clustering	No significant change	Downregulated	No significant change	FALSE	FALSE
SHANK3	ENSP00000489407	GO Process	GO:0097114	NMDA glutamate receptor clustering	No significant change	Downregulated	No significant change	FALSE	FALSE
SHANK3	ENSP00000489407	GO Process	GO:0097117	Guanylate kinase-associated protein clustering	No significant change	Downregulated	No significant change	FALSE	FALSE
SHANK3	ENSP00000489407	GO Process	GO:0097396	Response to interleukin-17	No significant change	Downregulated	No significant change	FALSE	TRUE
SHANK3	ENSP00000489407	GO Process	GO:0097688	Glutamate receptor clustering	No significant change	Downregulated	No significant change	FALSE	FALSE
SHANK3	ENSP00000489407	GO Process	GO:0098596	Imitative learning	No significant change	Downregulated	No significant change	FALSE	FALSE
SHANK3	ENSP00000489407	GO Process	GO:0098597	Observational learning	No significant change	Downregulated	No significant change	FALSE	FALSE
SHANK3	ENSP00000489407	GO Process	GO:0098598	Learned vocalization behavior or vocal learning	No significant change	Downregulated	No significant change	FALSE	FALSE
SHANK3	ENSP00000489407	GO Process	GO:0098698	Postsynaptic specialization assembly	No significant change	Downregulated	No significant change	FALSE	FALSE
SHANK3	ENSP00000489407	GO Process	GO:0098815	Modulation of excitatory postsynaptic potential	No significant change	Downregulated	No significant change	FALSE	FALSE
SHANK3	ENSP00000489407	GO Process	GO:0098880	Maintenance of postsynaptic specialization structure	No significant change	Downregulated	No significant change	FALSE	FALSE
SHANK3	ENSP00000489407	GO Process	GO:0099068	Postsynapse assembly	No significant change	Downregulated	No significant change	FALSE	FALSE
SHANK3	ENSP00000489407	GO Process	GO:0099084	Postsynaptic specialization organization	No significant change	Downregulated	No significant change	FALSE	FALSE
SHANK3	ENSP00000489407	GO Process	GO:0099173	Postsynapse organization	No significant change	Downregulated	No significant change	FALSE	FALSE
SHANK3	ENSP00000489407	GO Process	GO:0099175	Regulation of postsynapse organization	No significant change	Downregulated	No significant change	FALSE	FALSE
SHANK3	ENSP00000489407	GO Process	GO:0099177	Regulation of trans-synaptic signaling	No significant change	Downregulated	No significant change	FALSE	FALSE
SHANK3	ENSP00000489407	GO Process	GO:0099558	Maintenance of synapse structure	No significant change	Downregulated	No significant change	FALSE	FALSE
SHANK3	ENSP00000489407	GO Process	GO:0099562	Maintenance of postsynaptic density structure	No significant change	Downregulated	No significant change	FALSE	FALSE
SHANK3	ENSP00000489407	GO Process	GO:0099601	Regulation of neurotransmitter receptor activity	No significant change	Downregulated	No significant change	FALSE	FALSE
SHANK3	ENSP00000489407	GO Process	GO:0106027	Neuron projection organization	No significant change	Downregulated	No significant change	FALSE	FALSE
SHANK3	ENSP00000489407	GO Process	GO:0106104	Regulation of glutamate receptor clustering	No significant change	Downregulated	No significant change	FALSE	FALSE
SHANK3	ENSP00000489407	GO Process	GO:0110053	Regulation of actin filament organization	No significant change	Downregulated	No significant change	FALSE	FALSE
SHANK3	ENSP00000489407	GO Process	GO:0120035	Regulation of plasma membrane bounded cell projection organization	No significant change	Downregulated	No significant change	FALSE	FALSE
SHANK3	ENSP00000489407	GO Process	GO:0120036	Plasma membrane bounded cell projection organization	No significant change	Downregulated	No significant change	FALSE	FALSE
SHANK3	ENSP00000489407	GO Process	GO:0120039	Plasma membrane bounded cell projection morphogenesis	No significant change	Downregulated	No significant change	FALSE	FALSE
SHANK3	ENSP00000489407	GO Process	GO:1900271	Regulation of long-term synaptic potentiation	No significant change	Downregulated	No significant change	FALSE	FALSE
SHANK3	ENSP00000489407	GO Process	GO:1900273	Positive regulation of long-term synaptic potentiation	No significant change	Downregulated	No significant change	FALSE	FALSE
SHANK3	ENSP00000489407	GO Process	GO:1900449	Regulation of glutamate receptor signaling pathway	No significant change	Downregulated	No significant change	FALSE	FALSE
SHANK3	ENSP00000489407	GO Process	GO:1900451	Positive regulation of glutamate receptor signaling pathway	No significant change	Downregulated	No significant change	FALSE	FALSE
SHANK3	ENSP00000489407	GO Process	GO:1900452	Regulation of long-term synaptic depression	No significant change	Downregulated	No significant change	FALSE	FALSE
SHANK3	ENSP00000489407	GO Process	GO:1902903	Regulation of supramolecular fiber organization	No significant change	Downregulated	No significant change	FALSE	FALSE
SHANK3	ENSP00000489407	GO Process	GO:1902904	Negative regulation of supramolecular fiber organization	No significant change	Downregulated	No significant change	FALSE	FALSE
SHANK3	ENSP00000489407	GO Process	GO:1903365	Regulation of fear response	No significant change	Downregulated	No significant change	FALSE	FALSE
SHANK3	ENSP00000489407	GO Process	GO:1903909	Regulation of receptor clustering	No significant change	Downregulated	No significant change	FALSE	FALSE
SHANK3	ENSP00000489407	GO Process	GO:1904062	Regulation of cation transmembrane transport	No significant change	Downregulated	No significant change	FALSE	FALSE
SHANK3	ENSP00000489407	GO Process	GO:1904064	Positive regulation of cation transmembrane transport	No significant change	Downregulated	No significant change	FALSE	FALSE
SHANK3	ENSP00000489407	GO Process	GO:1904717	Regulation of AMPA glutamate receptor clustering	No significant change	Downregulated	No significant change	FALSE	FALSE
SHANK3	ENSP00000489407	GO Process	GO:1904861	Excitatory synapse assembly	No significant change	Downregulated	No significant change	FALSE	FALSE
SHANK3	ENSP00000489407	GO Process	GO:1905475	Regulation of protein localization to membrane	No significant change	Downregulated	No significant change	FALSE	FALSE
SHANK3	ENSP00000489407	GO Process	GO:2000026	Regulation of multicellular organismal development	No significant change	Downregulated	No significant change	FALSE	FALSE
SHANK3	ENSP00000489407	GO Process	GO:2000273	Positive regulation of signaling receptor activity	No significant change	Downregulated	No significant change	FALSE	FALSE
SHANK3	ENSP00000489407	GO Process	GO:2000311	Regulation of AMPA receptor activity	No significant change	Downregulated	No significant change	FALSE	FALSE
SHANK3	ENSP00000489407	GO Process	GO:2000463	Positive regulation of excitatory postsynaptic potential	No significant change	Downregulated	No significant change	FALSE	FALSE
SHANK3	ENSP00000489407	GO Process	GO:2000821	Regulation of grooming behavior	No significant change	Downregulated	No significant change	FALSE	FALSE
SHANK3	ENSP00000489407	GO Process	GO:2000822	Regulation of behavioral fear response	No significant change	Downregulated	No significant change	FALSE	FALSE
SHANK3	ENSP00000489407	GO Process	GO:2000969	Positive regulation of AMPA receptor activity	No significant change	Downregulated	No significant change	FALSE	FALSE
SHANK3	ENSP00000489407	GO Process	GO:2001257	Regulation of cation channel activity	No significant change	Downregulated	No significant change	FALSE	FALSE
SHANK3	ENSP00000489407	GO Process	GO:2001259	Positive regulation of cation channel activity	No significant change	Downregulated	No significant change	FALSE	FALSE
SHANK3	ENSP00000489407	GO Function	GO:0003779	Actin binding	No significant change	Downregulated	No significant change	FALSE	FALSE
SHANK3	ENSP00000489407	GO Function	GO:0005102	Signaling receptor binding	No significant change	Downregulated	No significant change	FALSE	FALSE
SHANK3	ENSP00000489407	GO Function	GO:0005198	Structural molecule activity	No significant change	Downregulated	No significant change	TRUE	FALSE
SHANK3	ENSP00000489407	GO Function	GO:0005488	Binding	No significant change	Downregulated	No significant change	FALSE	FALSE
SHANK3	ENSP00000489407	GO Function	GO:0005515	Protein binding	No significant change	Downregulated	No significant change	FALSE	FALSE
SHANK3	ENSP00000489407	GO Function	GO:0008022	Protein C-terminus binding	No significant change	Downregulated	No significant change	FALSE	FALSE
SHANK3	ENSP00000489407	GO Function	GO:0008092	Cytoskeletal protein binding	No significant change	Downregulated	No significant change	FALSE	FALSE
SHANK3	ENSP00000489407	GO Function	GO:0008270	Zinc ion binding	No significant change	Downregulated	No significant change	FALSE	FALSE
SHANK3	ENSP00000489407	GO Function	GO:0017124	SH3 domain binding	No significant change	Downregulated	No significant change	FALSE	FALSE
SHANK3	ENSP00000489407	GO Function	GO:0019904	Protein domain specific binding	No significant change	Downregulated	No significant change	FALSE	FALSE
SHANK3	ENSP00000489407	GO Function	GO:0030159	Signaling receptor complex adaptor activity	No significant change	Downregulated	No significant change	FALSE	FALSE
SHANK3	ENSP00000489407	GO Function	GO:0030160	Synaptic receptor adaptor activity	No significant change	Downregulated	No significant change	FALSE	FALSE
SHANK3	ENSP00000489407	GO Function	GO:0030674	Protein-macromolecule adaptor activity	No significant change	Downregulated	No significant change	FALSE	FALSE
SHANK3	ENSP00000489407	GO Function	GO:0035254	Glutamate receptor binding	No significant change	Downregulated	No significant change	FALSE	FALSE
SHANK3	ENSP00000489407	GO Function	GO:0035255	Ionotropic glutamate receptor binding	No significant change	Downregulated	No significant change	FALSE	FALSE
SHANK3	ENSP00000489407	GO Function	GO:0035591	Signaling adaptor activity	No significant change	Downregulated	No significant change	FALSE	FALSE
SHANK3	ENSP00000489407	GO Function	GO:0043167	Ion binding	No significant change	Downregulated	No significant change	FALSE	FALSE
SHANK3	ENSP00000489407	GO Function	GO:0043169	Cation binding	No significant change	Downregulated	No significant change	FALSE	FALSE
SHANK3	ENSP00000489407	GO Function	GO:0043621	Protein self-association	No significant change	Downregulated	No significant change	FALSE	FALSE
SHANK3	ENSP00000489407	GO Function	GO:0046872	Metal ion binding	No significant change	Downregulated	No significant change	FALSE	FALSE
SHANK3	ENSP00000489407	GO Function	GO:0046914	Transition metal ion binding	No significant change	Downregulated	No significant change	FALSE	FALSE
SHANK3	ENSP00000489407	GO Function	GO:0060090	Molecular adaptor activity	No significant change	Downregulated	No significant change	FALSE	FALSE
SHANK3	ENSP00000489407	GO Function	GO:0097110	Scaffold protein binding	No significant change	Downregulated	No significant change	FALSE	FALSE
SHANK3	ENSP00000489407	GO Function	GO:0098879	Structural constituent of postsynaptic specialization	No significant change	Downregulated	No significant change	FALSE	FALSE
SHANK3	ENSP00000489407	GO Function	GO:0098918	Structural constituent of synapse	No significant change	Downregulated	No significant change	FALSE	FALSE
SHANK3	ENSP00000489407	GO Function	GO:0098919	Structural constituent of postsynaptic density	No significant change	Downregulated	No significant change	FALSE	FALSE
SHANK3	ENSP00000489407	GO Function	GO:0099186	Structural constituent of postsynapse	No significant change	Downregulated	No significant change	FALSE	FALSE
SHANK3	ENSP00000489407	GO Component	GO:0005622	Intracellular anatomical structure	No significant change	Downregulated	No significant change	FALSE	FALSE
SHANK3	ENSP00000489407	GO Component	GO:0005737	Cytoplasm	No significant change	Downregulated	No significant change	TRUE	FALSE
SHANK3	ENSP00000489407	GO Component	GO:0005829	Cytosol	No significant change	Downregulated	No significant change	TRUE	FALSE
SHANK3	ENSP00000489407	GO Component	GO:0005886	Plasma membrane	No significant change	Downregulated	No significant change	FALSE	FALSE
SHANK3	ENSP00000489407	GO Component	GO:0005929	Cilium	No significant change	Downregulated	No significant change	FALSE	FALSE
SHANK3	ENSP00000489407	GO Component	GO:0009898	Cytoplasmic side of plasma membrane	No significant change	Downregulated	No significant change	FALSE	FALSE
SHANK3	ENSP00000489407	GO Component	GO:0014069	Postsynaptic density	No significant change	Downregulated	No significant change	FALSE	FALSE
SHANK3	ENSP00000489407	GO Component	GO:0016020	Membrane	No significant change	Downregulated	No significant change	FALSE	FALSE
SHANK3	ENSP00000489407	GO Component	GO:0019897	Extrinsic component of plasma membrane	No significant change	Downregulated	No significant change	FALSE	FALSE
SHANK3	ENSP00000489407	GO Component	GO:0019898	Extrinsic component of membrane	No significant change	Downregulated	No significant change	FALSE	FALSE
SHANK3	ENSP00000489407	GO Component	GO:0030054	Cell junction	No significant change	Downregulated	No significant change	FALSE	FALSE
SHANK3	ENSP00000489407	GO Component	GO:0030425	Dendrite	No significant change	Downregulated	No significant change	FALSE	FALSE
SHANK3	ENSP00000489407	GO Component	GO:0031090	Organelle membrane	No significant change	Downregulated	No significant change	FALSE	FALSE
SHANK3	ENSP00000489407	GO Component	GO:0031234	Extrinsic component of cytoplasmic side of plasma membrane	No significant change	Downregulated	No significant change	FALSE	FALSE
SHANK3	ENSP00000489407	GO Component	GO:0031253	Cell projection membrane	No significant change	Downregulated	No significant change	FALSE	FALSE
SHANK3	ENSP00000489407	GO Component	GO:0032279	Asymmetric synapse	No significant change	Downregulated	No significant change	FALSE	FALSE
SHANK3	ENSP00000489407	GO Component	GO:0036477	Somatodendritic compartment	No significant change	Downregulated	No significant change	FALSE	FALSE
SHANK3	ENSP00000489407	GO Component	GO:0042995	Cell projection	No significant change	Downregulated	No significant change	FALSE	FALSE
SHANK3	ENSP00000489407	GO Component	GO:0043005	Neuron projection	No significant change	Downregulated	No significant change	FALSE	FALSE
SHANK3	ENSP00000489407	GO Component	GO:0043197	Dendritic spine	No significant change	Downregulated	No significant change	FALSE	FALSE
SHANK3	ENSP00000489407	GO Component	GO:0043226	Organelle	No significant change	Downregulated	No significant change	FALSE	FALSE
SHANK3	ENSP00000489407	GO Component	GO:0043227	Membrane-bounded organelle	No significant change	Downregulated	No significant change	FALSE	FALSE
SHANK3	ENSP00000489407	GO Component	GO:0044309	Neuron spine	No significant change	Downregulated	No significant change	FALSE	FALSE
SHANK3	ENSP00000489407	GO Component	GO:0045202	Synapse	No significant change	Downregulated	No significant change	FALSE	FALSE
SHANK3	ENSP00000489407	GO Component	GO:0060170	Ciliary membrane	No significant change	Downregulated	No significant change	FALSE	FALSE
SHANK3	ENSP00000489407	GO Component	GO:0070161	Anchoring junction	No significant change	Downregulated	No significant change	FALSE	FALSE
SHANK3	ENSP00000489407	GO Component	GO:0071944	Cell periphery	No significant change	Downregulated	No significant change	FALSE	FALSE
SHANK3	ENSP00000489407	GO Component	GO:0097447	Dendritic tree	No significant change	Downregulated	No significant change	FALSE	FALSE
SHANK3	ENSP00000489407	GO Component	GO:0098552	Side of membrane	No significant change	Downregulated	No significant change	FALSE	FALSE
SHANK3	ENSP00000489407	GO Component	GO:0098562	Cytoplasmic side of membrane	No significant change	Downregulated	No significant change	FALSE	FALSE
SHANK3	ENSP00000489407	GO Component	GO:0098588	Bounding membrane of organelle	No significant change	Downregulated	No significant change	FALSE	FALSE
SHANK3	ENSP00000489407	GO Component	GO:0098590	Plasma membrane region	No significant change	Downregulated	No significant change	FALSE	FALSE
SHANK3	ENSP00000489407	GO Component	GO:0098794	Postsynapse	No significant change	Downregulated	No significant change	FALSE	FALSE
SHANK3	ENSP00000489407	GO Component	GO:0098978	Glutamatergic synapse	No significant change	Downregulated	No significant change	FALSE	FALSE
SHANK3	ENSP00000489407	GO Component	GO:0098984	Neuron to neuron synapse	No significant change	Downregulated	No significant change	FALSE	FALSE
SHANK3	ENSP00000489407	GO Component	GO:0099572	Postsynaptic specialization	No significant change	Downregulated	No significant change	FALSE	FALSE
SHANK3	ENSP00000489407	GO Component	GO:0110165	Cellular anatomical entity	No significant change	Downregulated	No significant change	FALSE	FALSE
SHANK3	ENSP00000489407	GO Component	GO:0120025	Plasma membrane bounded cell projection	No significant change	Downregulated	No significant change	FALSE	FALSE
SHANK3	ENSP00000489407	KEGG	hsa04724	Glutamatergic synapse	No significant change	Downregulated	No significant change	FALSE	FALSE
SHANK3	ENSP00000489407	Reactome	HSA-112316	Neuronal System	No significant change	Downregulated	No significant change	FALSE	FALSE
SHANK3	ENSP00000489407	Reactome	HSA-1266738	Developmental Biology	No significant change	Downregulated	No significant change	TRUE	FALSE
SHANK3	ENSP00000489407	Reactome	HSA-422475	Axon guidance	No significant change	Downregulated	No significant change	TRUE	FALSE
SHANK3	ENSP00000489407	Reactome	HSA-6794361	Neurexins and neuroligins	No significant change	Downregulated	No significant change	FALSE	FALSE
SHANK3	ENSP00000489407	Reactome	HSA-6794362	Protein-protein interactions at synapses	No significant change	Downregulated	No significant change	FALSE	FALSE
SHANK3	ENSP00000489407	Reactome	HSA-8853659	RET signaling	No significant change	Downregulated	No significant change	TRUE	FALSE
SHANK3	ENSP00000489407	Reactome	HSA-9675108	Nervous system development	No significant change	Downregulated	No significant change	FALSE	FALSE
SHANK3	ENSP00000489407	WikiPathways	WP4312	Rett syndrome causing genes	No significant change	Downregulated	No significant change	FALSE	FALSE
SHANK3	ENSP00000489407	WikiPathways	WP4539	Synaptic signaling pathways associated with autism spectrum disorder	No significant change	Downregulated	No significant change	FALSE	FALSE
SHANK3	ENSP00000489407	DISEASES	DOID:0050177	Monogenic disease	No significant change	Downregulated	No significant change	FALSE	FALSE
SHANK3	ENSP00000489407	DISEASES	DOID:0050432	Asperger syndrome	No significant change	Downregulated	No significant change	FALSE	FALSE
SHANK3	ENSP00000489407	DISEASES	DOID:0050735	X-linked monogenic disease	No significant change	Downregulated	No significant change	FALSE	FALSE
SHANK3	ENSP00000489407	DISEASES	DOID:0060037	Developmental disorder of mental health	No significant change	Downregulated	No significant change	FALSE	FALSE
SHANK3	ENSP00000489407	DISEASES	DOID:0060040	Pervasive developmental disorder	No significant change	Downregulated	No significant change	FALSE	FALSE
SHANK3	ENSP00000489407	DISEASES	DOID:0060041	Autism spectrum disorder	No significant change	Downregulated	No significant change	FALSE	FALSE
SHANK3	ENSP00000489407	DISEASES	DOID:0060042	Atypical autism	No significant change	Downregulated	No significant change	FALSE	FALSE
SHANK3	ENSP00000489407	DISEASES	DOID:0060388	Chromosomal deletion syndrome	No significant change	Downregulated	No significant change	FALSE	FALSE
SHANK3	ENSP00000489407	DISEASES	DOID:0060429	Chromosomal duplication syndrome	No significant change	Downregulated	No significant change	FALSE	FALSE
SHANK3	ENSP00000489407	DISEASES	DOID:0060437	Chromosome 22q13 duplication syndrome	No significant change	Downregulated	No significant change	FALSE	FALSE
SHANK3	ENSP00000489407	DISEASES	DOID:0080009	X-linked dominant disease	No significant change	Downregulated	No significant change	FALSE	FALSE
SHANK3	ENSP00000489407	DISEASES	DOID:0080014	Chromosomal disease	No significant change	Downregulated	No significant change	FALSE	FALSE
SHANK3	ENSP00000489407	DISEASES	DOID:0080354	Phelan-McDermid syndrome	No significant change	Downregulated	No significant change	FALSE	FALSE
SHANK3	ENSP00000489407	DISEASES	DOID:1206	Rett syndrome	No significant change	Downregulated	No significant change	FALSE	FALSE
SHANK3	ENSP00000489407	DISEASES	DOID:12849	Autistic disorder	No significant change	Downregulated	No significant change	FALSE	FALSE
SHANK3	ENSP00000489407	DISEASES	DOID:13487	Childhood disintegrative disease	No significant change	Downregulated	No significant change	FALSE	FALSE
SHANK3	ENSP00000489407	DISEASES	DOID:14261	Fragile X syndrome	No significant change	Downregulated	No significant change	FALSE	FALSE
SHANK3	ENSP00000489407	DISEASES	DOID:150	Disease of mental health	No significant change	Downregulated	No significant change	FALSE	FALSE
SHANK3	ENSP00000489407	DISEASES	DOID:225	Syndrome	No significant change	Downregulated	No significant change	FALSE	FALSE
SHANK3	ENSP00000489407	DISEASES	DOID:4	Disease	No significant change	Downregulated	No significant change	TRUE	FALSE
SHANK3	ENSP00000489407	DISEASES	DOID:630	Genetic disease	No significant change	Downregulated	No significant change	FALSE	FALSE
SHANK3	ENSP00000489407	COMPARTMENTS	GOCC:0014069	Postsynaptic density	No significant change	Downregulated	No significant change	FALSE	FALSE
SHANK3	ENSP00000489407	COMPARTMENTS	GOCC:0030054	Cell junction	No significant change	Downregulated	No significant change	FALSE	FALSE
SHANK3	ENSP00000489407	COMPARTMENTS	GOCC:0030425	Dendrite	No significant change	Downregulated	No significant change	FALSE	FALSE
SHANK3	ENSP00000489407	COMPARTMENTS	GOCC:0032279	Asymmetric synapse	No significant change	Downregulated	No significant change	FALSE	FALSE
SHANK3	ENSP00000489407	COMPARTMENTS	GOCC:0036477	Somatodendritic compartment	No significant change	Downregulated	No significant change	FALSE	FALSE
SHANK3	ENSP00000489407	COMPARTMENTS	GOCC:0042995	Cell projection	No significant change	Downregulated	No significant change	FALSE	FALSE
SHANK3	ENSP00000489407	COMPARTMENTS	GOCC:0043005	Neuron projection	No significant change	Downregulated	No significant change	FALSE	FALSE
SHANK3	ENSP00000489407	COMPARTMENTS	GOCC:0043197	Dendritic spine	No significant change	Downregulated	No significant change	FALSE	FALSE
SHANK3	ENSP00000489407	COMPARTMENTS	GOCC:0043226	Organelle	No significant change	Downregulated	No significant change	FALSE	FALSE
SHANK3	ENSP00000489407	COMPARTMENTS	GOCC:0044309	Neuron spine	No significant change	Downregulated	No significant change	FALSE	FALSE
SHANK3	ENSP00000489407	COMPARTMENTS	GOCC:0045202	Synapse	No significant change	Downregulated	No significant change	FALSE	FALSE
SHANK3	ENSP00000489407	COMPARTMENTS	GOCC:0097447	Dendritic tree	No significant change	Downregulated	No significant change	FALSE	FALSE
SHANK3	ENSP00000489407	COMPARTMENTS	GOCC:0098794	Postsynapse	No significant change	Downregulated	No significant change	FALSE	FALSE
SHANK3	ENSP00000489407	COMPARTMENTS	GOCC:0098984	Neuron to neuron synapse	No significant change	Downregulated	No significant change	FALSE	FALSE
SHANK3	ENSP00000489407	COMPARTMENTS	GOCC:0099572	Postsynaptic specialization	No significant change	Downregulated	No significant change	FALSE	FALSE
SHANK3	ENSP00000489407	COMPARTMENTS	GOCC:0110165	Cellular anatomical entity	No significant change	Downregulated	No significant change	FALSE	FALSE
SHANK3	ENSP00000489407	COMPARTMENTS	GOCC:0120025	Plasma membrane bounded cell projection	No significant change	Downregulated	No significant change	FALSE	FALSE
SHANK3	ENSP00000489407	Monarch	EFO:0001072	Memory impairment	No significant change	Downregulated	No significant change	FALSE	FALSE
SHANK3	ENSP00000489407	Monarch	EFO:0003925	Cognition	No significant change	Downregulated	No significant change	FALSE	FALSE
SHANK3	ENSP00000489407	Monarch	EFO:0004323	Mental process	No significant change	Downregulated	No significant change	FALSE	FALSE
SHANK3	ENSP00000489407	Monarch	EFO:0004337	Intelligence	No significant change	Downregulated	No significant change	FALSE	FALSE
SHANK3	ENSP00000489407	Monarch	EFO:0004784	Self reported educational attainment	No significant change	Downregulated	No significant change	FALSE	FALSE
SHANK3	ENSP00000489407	Monarch	EFO:0004875	Mathematical ability	No significant change	Downregulated	No significant change	FALSE	FALSE
SHANK3	ENSP00000489407	Monarch	EFO:0008354	Cognitive function measurement	No significant change	Downregulated	No significant change	FALSE	FALSE
SHANK3	ENSP00000489407	Monarch	EFO:0011015	Educational attainment	No significant change	Downregulated	No significant change	FALSE	FALSE
SHANK3	ENSP00000489407	Monarch	HP:0000002	Abnormality of body height	No significant change	Downregulated	No significant change	FALSE	FALSE
SHANK3	ENSP00000489407	Monarch	HP:0000009	Functional abnormality of the bladder	No significant change	Downregulated	No significant change	FALSE	FALSE
SHANK3	ENSP00000489407	Monarch	HP:0000010	Recurrent urinary tract infections	No significant change	Downregulated	No significant change	FALSE	TRUE
SHANK3	ENSP00000489407	Monarch	HP:0000014	Abnormality of the bladder	No significant change	Downregulated	No significant change	FALSE	FALSE
SHANK3	ENSP00000489407	Monarch	HP:0000069	Abnormality of the ureter	No significant change	Downregulated	No significant change	FALSE	FALSE
SHANK3	ENSP00000489407	Monarch	HP:0000076	Vesicoureteral reflux	No significant change	Downregulated	No significant change	FALSE	FALSE
SHANK3	ENSP00000489407	Monarch	HP:0000077	Abnormality of the kidney	No significant change	Downregulated	No significant change	FALSE	FALSE
SHANK3	ENSP00000489407	Monarch	HP:0000079	Abnormality of the urinary system	No significant change	Downregulated	No significant change	FALSE	FALSE
SHANK3	ENSP00000489407	Monarch	HP:0000098	Tall stature	No significant change	Downregulated	No significant change	FALSE	FALSE
SHANK3	ENSP00000489407	Monarch	HP:0000107	Renal cyst	No significant change	Downregulated	No significant change	FALSE	FALSE
SHANK3	ENSP00000489407	Monarch	HP:0000110	Renal dysplasia	No significant change	Downregulated	No significant change	FALSE	FALSE
SHANK3	ENSP00000489407	Monarch	HP:0000113	Polycystic kidney dysplasia	No significant change	Downregulated	No significant change	FALSE	FALSE
SHANK3	ENSP00000489407	Monarch	HP:0000118	Phenotypic abnormality	No significant change	Downregulated	No significant change	FALSE	FALSE
SHANK3	ENSP00000489407	Monarch	HP:0000119	Abnormality of the genitourinary system	No significant change	Downregulated	No significant change	FALSE	FALSE
SHANK3	ENSP00000489407	Monarch	HP:0000123	Nephritis	No significant change	Downregulated	No significant change	FALSE	FALSE
SHANK3	ENSP00000489407	Monarch	HP:0000126	Hydronephrosis	No significant change	Downregulated	No significant change	FALSE	FALSE
SHANK3	ENSP00000489407	Monarch	HP:0000152	Abnormality of head or neck	No significant change	Downregulated	No significant change	FALSE	FALSE
SHANK3	ENSP00000489407	Monarch	HP:0000153	Abnormality of the mouth	No significant change	Downregulated	No significant change	FALSE	FALSE
SHANK3	ENSP00000489407	Monarch	HP:0000159	Abnormal lip morphology	No significant change	Downregulated	No significant change	FALSE	FALSE
SHANK3	ENSP00000489407	Monarch	HP:0000163	Abnormal oral cavity morphology	No significant change	Downregulated	No significant change	FALSE	FALSE
SHANK3	ENSP00000489407	Monarch	HP:0000164	Abnormality of the dentition	No significant change	Downregulated	No significant change	FALSE	FALSE
SHANK3	ENSP00000489407	Monarch	HP:0000174	Abnormal palate morphology	No significant change	Downregulated	No significant change	FALSE	FALSE
SHANK3	ENSP00000489407	Monarch	HP:0000177	Abnormal upper lip morphology	No significant change	Downregulated	No significant change	FALSE	FALSE
SHANK3	ENSP00000489407	Monarch	HP:0000218	High palate	No significant change	Downregulated	No significant change	FALSE	FALSE
SHANK3	ENSP00000489407	Monarch	HP:0000234	Abnormality of the head	No significant change	Downregulated	No significant change	FALSE	FALSE
SHANK3	ENSP00000489407	Monarch	HP:0000240	Abnormality of skull size	No significant change	Downregulated	No significant change	FALSE	FALSE
SHANK3	ENSP00000489407	Monarch	HP:0000252	Microcephaly	No significant change	Downregulated	No significant change	FALSE	FALSE
SHANK3	ENSP00000489407	Monarch	HP:0000256	Macrocephaly	No significant change	Downregulated	No significant change	FALSE	FALSE
SHANK3	ENSP00000489407	Monarch	HP:0000268	Dolichocephaly	No significant change	Downregulated	No significant change	FALSE	FALSE
SHANK3	ENSP00000489407	Monarch	HP:0000271	Abnormality of the face	No significant change	Downregulated	No significant change	FALSE	FALSE
SHANK3	ENSP00000489407	Monarch	HP:0000272	Malar flattening	No significant change	Downregulated	No significant change	FALSE	FALSE
SHANK3	ENSP00000489407	Monarch	HP:0000277	Abnormal mandible morphology	No significant change	Downregulated	No significant change	FALSE	FALSE
SHANK3	ENSP00000489407	Monarch	HP:0000282	Facial edema	No significant change	Downregulated	No significant change	FALSE	FALSE
SHANK3	ENSP00000489407	Monarch	HP:0000286	Epicanthus	No significant change	Downregulated	No significant change	FALSE	FALSE
SHANK3	ENSP00000489407	Monarch	HP:0000288	Abnormality of the philtrum	No significant change	Downregulated	No significant change	FALSE	FALSE
SHANK3	ENSP00000489407	Monarch	HP:0000293	Full cheeks	No significant change	Downregulated	No significant change	FALSE	FALSE
SHANK3	ENSP00000489407	Monarch	HP:0000306	Abnormality of the chin	No significant change	Downregulated	No significant change	FALSE	FALSE
SHANK3	ENSP00000489407	Monarch	HP:0000307	Pointed chin	No significant change	Downregulated	No significant change	FALSE	FALSE
SHANK3	ENSP00000489407	Monarch	HP:0000309	Abnormal midface morphology	No significant change	Downregulated	No significant change	FALSE	FALSE
SHANK3	ENSP00000489407	Monarch	HP:0000315	Abnormality of the orbital region	No significant change	Downregulated	No significant change	FALSE	FALSE
SHANK3	ENSP00000489407	Monarch	HP:0000316	Hypertelorism	No significant change	Downregulated	No significant change	FALSE	FALSE
SHANK3	ENSP00000489407	Monarch	HP:0000331	Short chin	No significant change	Downregulated	No significant change	FALSE	FALSE
SHANK3	ENSP00000489407	Monarch	HP:0000336	Prominent supraorbital ridges	No significant change	Downregulated	No significant change	FALSE	FALSE
SHANK3	ENSP00000489407	Monarch	HP:0000343	Long philtrum	No significant change	Downregulated	No significant change	FALSE	FALSE
SHANK3	ENSP00000489407	Monarch	HP:0000347	Micrognathia	No significant change	Downregulated	No significant change	FALSE	FALSE
SHANK3	ENSP00000489407	Monarch	HP:0000356	Abnormality of the outer ear	No significant change	Downregulated	No significant change	FALSE	FALSE
SHANK3	ENSP00000489407	Monarch	HP:0000364	Hearing abnormality	No significant change	Downregulated	No significant change	FALSE	FALSE
SHANK3	ENSP00000489407	Monarch	HP:0000365	Hearing impairment	No significant change	Downregulated	No significant change	FALSE	FALSE
SHANK3	ENSP00000489407	Monarch	HP:0000366	Abnormality of the nose	No significant change	Downregulated	No significant change	FALSE	FALSE
SHANK3	ENSP00000489407	Monarch	HP:0000377	Abnormal pinna morphology	No significant change	Downregulated	No significant change	FALSE	FALSE
SHANK3	ENSP00000489407	Monarch	HP:0000400	Macrotia	No significant change	Downregulated	No significant change	FALSE	FALSE
SHANK3	ENSP00000489407	Monarch	HP:0000411	Protruding ear	No significant change	Downregulated	No significant change	FALSE	FALSE
SHANK3	ENSP00000489407	Monarch	HP:0000414	Bulbous nose	No significant change	Downregulated	No significant change	FALSE	FALSE
SHANK3	ENSP00000489407	Monarch	HP:0000422	Abnormal nasal bridge morphology	No significant change	Downregulated	No significant change	FALSE	FALSE
SHANK3	ENSP00000489407	Monarch	HP:0000431	Wide nasal bridge	No significant change	Downregulated	No significant change	FALSE	FALSE
SHANK3	ENSP00000489407	Monarch	HP:0000436	Abnormal nasal tip morphology	No significant change	Downregulated	No significant change	FALSE	FALSE
SHANK3	ENSP00000489407	Monarch	HP:0000478	Abnormality of the eye	No significant change	Downregulated	No significant change	FALSE	FALSE
SHANK3	ENSP00000489407	Monarch	HP:0000486	Strabismus	No significant change	Downregulated	No significant change	FALSE	FALSE
SHANK3	ENSP00000489407	Monarch	HP:0000490	Deeply set eye	No significant change	Downregulated	No significant change	FALSE	FALSE
SHANK3	ENSP00000489407	Monarch	HP:0000492	Abnormal eyelid morphology	No significant change	Downregulated	No significant change	FALSE	FALSE
SHANK3	ENSP00000489407	Monarch	HP:0000496	Abnormality of eye movement	No significant change	Downregulated	No significant change	FALSE	FALSE
SHANK3	ENSP00000489407	Monarch	HP:0000499	Abnormal eyelash morphology	No significant change	Downregulated	No significant change	FALSE	FALSE
SHANK3	ENSP00000489407	Monarch	HP:0000504	Abnormality of vision	No significant change	Downregulated	No significant change	FALSE	FALSE
SHANK3	ENSP00000489407	Monarch	HP:0000505	Visual impairment	No significant change	Downregulated	No significant change	FALSE	FALSE
SHANK3	ENSP00000489407	Monarch	HP:0000508	Ptosis	No significant change	Downregulated	No significant change	FALSE	FALSE
SHANK3	ENSP00000489407	Monarch	HP:0000527	Long eyelashes	No significant change	Downregulated	No significant change	FALSE	FALSE
SHANK3	ENSP00000489407	Monarch	HP:0000534	Abnormal eyebrow morphology	No significant change	Downregulated	No significant change	FALSE	FALSE
SHANK3	ENSP00000489407	Monarch	HP:0000539	Abnormality of refraction	No significant change	Downregulated	No significant change	FALSE	FALSE
SHANK3	ENSP00000489407	Monarch	HP:0000540	Hypermetropia	No significant change	Downregulated	No significant change	FALSE	FALSE
SHANK3	ENSP00000489407	Monarch	HP:0000549	Abnormal conjugate eye movement	No significant change	Downregulated	No significant change	FALSE	FALSE
SHANK3	ENSP00000489407	Monarch	HP:0000574	Thick eyebrow	No significant change	Downregulated	No significant change	FALSE	FALSE
SHANK3	ENSP00000489407	Monarch	HP:0000598	Abnormality of the ear	No significant change	Downregulated	No significant change	FALSE	FALSE
SHANK3	ENSP00000489407	Monarch	HP:0000606	Abnormality of the periorbital region	No significant change	Downregulated	No significant change	FALSE	FALSE
SHANK3	ENSP00000489407	Monarch	HP:0000678	Dental crowding	No significant change	Downregulated	No significant change	FALSE	FALSE
SHANK3	ENSP00000489407	Monarch	HP:0000687	Widely spaced teeth	No significant change	Downregulated	No significant change	FALSE	FALSE
SHANK3	ENSP00000489407	Monarch	HP:0000689	Dental malocclusion	No significant change	Downregulated	No significant change	FALSE	FALSE
SHANK3	ENSP00000489407	Monarch	HP:0000692	Tooth malposition	No significant change	Downregulated	No significant change	FALSE	FALSE
SHANK3	ENSP00000489407	Monarch	HP:0000707	Abnormality of the nervous system	No significant change	Downregulated	No significant change	FALSE	FALSE
SHANK3	ENSP00000489407	Monarch	HP:0000708	Behavioral abnormality	No significant change	Downregulated	No significant change	FALSE	FALSE
SHANK3	ENSP00000489407	Monarch	HP:0000710	Hyperorality	No significant change	Downregulated	No significant change	FALSE	FALSE
SHANK3	ENSP00000489407	Monarch	HP:0000717	Autism	No significant change	Downregulated	No significant change	FALSE	FALSE
SHANK3	ENSP00000489407	Monarch	HP:0000718	Aggressive behavior	No significant change	Downregulated	No significant change	FALSE	FALSE
SHANK3	ENSP00000489407	Monarch	HP:0000729	Autistic behavior	No significant change	Downregulated	No significant change	FALSE	FALSE
SHANK3	ENSP00000489407	Monarch	HP:0000733	Motor stereotypy	No significant change	Downregulated	No significant change	FALSE	FALSE
SHANK3	ENSP00000489407	Monarch	HP:0000735	Impaired social interactions	No significant change	Downregulated	No significant change	FALSE	FALSE
SHANK3	ENSP00000489407	Monarch	HP:0000750	Delayed speech and language development	No significant change	Downregulated	No significant change	FALSE	FALSE
SHANK3	ENSP00000489407	Monarch	HP:0000752	Hyperactivity	No significant change	Downregulated	No significant change	FALSE	FALSE
SHANK3	ENSP00000489407	Monarch	HP:0000758	Abnormal nonverbal communicative behavior	No significant change	Downregulated	No significant change	FALSE	FALSE
SHANK3	ENSP00000489407	Monarch	HP:0000817	Poor eye contact	No significant change	Downregulated	No significant change	FALSE	FALSE
SHANK3	ENSP00000489407	Monarch	HP:0000924	Abnormality of the skeletal system	No significant change	Downregulated	No significant change	FALSE	FALSE
SHANK3	ENSP00000489407	Monarch	HP:0000925	Abnormality of the vertebral column	No significant change	Downregulated	No significant change	FALSE	FALSE
SHANK3	ENSP00000489407	Monarch	HP:0000927	Abnormality of skeletal maturation	No significant change	Downregulated	No significant change	FALSE	FALSE
SHANK3	ENSP00000489407	Monarch	HP:0000929	Abnormal skull morphology	No significant change	Downregulated	No significant change	FALSE	FALSE
SHANK3	ENSP00000489407	Monarch	HP:0000951	Abnormality of the skin	No significant change	Downregulated	No significant change	FALSE	FALSE
SHANK3	ENSP00000489407	Monarch	HP:0000960	Sacral dimple	No significant change	Downregulated	No significant change	FALSE	FALSE
SHANK3	ENSP00000489407	Monarch	HP:0000966	Hypohidrosis	No significant change	Downregulated	No significant change	FALSE	FALSE
SHANK3	ENSP00000489407	Monarch	HP:0000969	Edema	No significant change	Downregulated	No significant change	FALSE	FALSE
SHANK3	ENSP00000489407	Monarch	HP:0001004	Lymphedema	No significant change	Downregulated	No significant change	FALSE	FALSE
SHANK3	ENSP00000489407	Monarch	HP:0001155	Abnormality of the hand	No significant change	Downregulated	No significant change	FALSE	FALSE
SHANK3	ENSP00000489407	Monarch	HP:0001159	Syndactyly	No significant change	Downregulated	No significant change	FALSE	FALSE
SHANK3	ENSP00000489407	Monarch	HP:0001167	Abnormality of finger	No significant change	Downregulated	No significant change	FALSE	FALSE
SHANK3	ENSP00000489407	Monarch	HP:0001176	Large hands	No significant change	Downregulated	No significant change	FALSE	FALSE
SHANK3	ENSP00000489407	Monarch	HP:0001249	Intellectual disability	No significant change	Downregulated	No significant change	FALSE	FALSE
SHANK3	ENSP00000489407	Monarch	HP:0001250	Seizure	No significant change	Downregulated	No significant change	FALSE	FALSE
SHANK3	ENSP00000489407	Monarch	HP:0001252	Hypotonia	No significant change	Downregulated	No significant change	FALSE	FALSE
SHANK3	ENSP00000489407	Monarch	HP:0001263	Global developmental delay	No significant change	Downregulated	No significant change	FALSE	FALSE
SHANK3	ENSP00000489407	Monarch	HP:0001265	Hyporeflexia	No significant change	Downregulated	No significant change	FALSE	FALSE
SHANK3	ENSP00000489407	Monarch	HP:0001270	Motor delay	No significant change	Downregulated	No significant change	FALSE	FALSE
SHANK3	ENSP00000489407	Monarch	HP:0001272	Cerebellar atrophy	No significant change	Downregulated	No significant change	FALSE	FALSE
SHANK3	ENSP00000489407	Monarch	HP:0001273	Abnormal corpus callosum morphology	No significant change	Downregulated	No significant change	FALSE	FALSE
SHANK3	ENSP00000489407	Monarch	HP:0001274	Agenesis of corpus callosum	No significant change	Downregulated	No significant change	FALSE	FALSE
SHANK3	ENSP00000489407	Monarch	HP:0001288	Gait disturbance	No significant change	Downregulated	No significant change	FALSE	FALSE
SHANK3	ENSP00000489407	Monarch	HP:0001290	Generalized hypotonia	No significant change	Downregulated	No significant change	FALSE	FALSE
SHANK3	ENSP00000489407	Monarch	HP:0001315	Reduced tendon reflexes	No significant change	Downregulated	No significant change	FALSE	FALSE
SHANK3	ENSP00000489407	Monarch	HP:0001317	Abnormal cerebellum morphology	No significant change	Downregulated	No significant change	FALSE	FALSE
SHANK3	ENSP00000489407	Monarch	HP:0001319	Neonatal hypotonia	No significant change	Downregulated	No significant change	FALSE	FALSE
SHANK3	ENSP00000489407	Monarch	HP:0001382	Joint hypermobility	No significant change	Downregulated	No significant change	FALSE	FALSE
SHANK3	ENSP00000489407	Monarch	HP:0001507	Growth abnormality	No significant change	Downregulated	No significant change	FALSE	FALSE
SHANK3	ENSP00000489407	Monarch	HP:0001513	Obesity	No significant change	Downregulated	No significant change	FALSE	FALSE
SHANK3	ENSP00000489407	Monarch	HP:0001537	Umbilical hernia	No significant change	Downregulated	No significant change	FALSE	FALSE
SHANK3	ENSP00000489407	Monarch	HP:0001551	Abnormal umbilicus morphology	No significant change	Downregulated	No significant change	FALSE	FALSE
SHANK3	ENSP00000489407	Monarch	HP:0001574	Abnormality of the integument	No significant change	Downregulated	No significant change	FALSE	FALSE
SHANK3	ENSP00000489407	Monarch	HP:0001581	Recurrent skin infections	No significant change	Downregulated	No significant change	FALSE	TRUE
SHANK3	ENSP00000489407	Monarch	HP:0001595	Abnormal hair morphology	No significant change	Downregulated	No significant change	FALSE	FALSE
SHANK3	ENSP00000489407	Monarch	HP:0001597	Abnormality of the nail	No significant change	Downregulated	No significant change	FALSE	FALSE
SHANK3	ENSP00000489407	Monarch	HP:0001626	Abnormality of the cardiovascular system	No significant change	Downregulated	No significant change	FALSE	FALSE
SHANK3	ENSP00000489407	Monarch	HP:0001627	Abnormal heart morphology	No significant change	Downregulated	No significant change	FALSE	FALSE
SHANK3	ENSP00000489407	Monarch	HP:0001629	Ventricular septal defect	No significant change	Downregulated	No significant change	FALSE	FALSE
SHANK3	ENSP00000489407	Monarch	HP:0001643	Patent ductus arteriosus	No significant change	Downregulated	No significant change	FALSE	FALSE
SHANK3	ENSP00000489407	Monarch	HP:0001671	Abnormal cardiac septum morphology	No significant change	Downregulated	No significant change	FALSE	FALSE
SHANK3	ENSP00000489407	Monarch	HP:0001713	Abnormal cardiac ventricle morphology	No significant change	Downregulated	No significant change	FALSE	FALSE
SHANK3	ENSP00000489407	Monarch	HP:0001760	Abnormal foot morphology	No significant change	Downregulated	No significant change	FALSE	FALSE
SHANK3	ENSP00000489407	Monarch	HP:0001770	Toe syndactyly	No significant change	Downregulated	No significant change	FALSE	FALSE
SHANK3	ENSP00000489407	Monarch	HP:0001780	Abnormality of toe	No significant change	Downregulated	No significant change	FALSE	FALSE
SHANK3	ENSP00000489407	Monarch	HP:0001792	Small nail	No significant change	Downregulated	No significant change	FALSE	FALSE
SHANK3	ENSP00000489407	Monarch	HP:0001800	Hypoplastic toenails	No significant change	Downregulated	No significant change	FALSE	FALSE
SHANK3	ENSP00000489407	Monarch	HP:0001939	Abnormality of metabolism/homeostasis	No significant change	Downregulated	No significant change	FALSE	FALSE
SHANK3	ENSP00000489407	Monarch	HP:0002011	Morphological central nervous system abnormality	No significant change	Downregulated	No significant change	FALSE	FALSE
SHANK3	ENSP00000489407	Monarch	HP:0002013	Vomiting	No significant change	Downregulated	No significant change	FALSE	FALSE
SHANK3	ENSP00000489407	Monarch	HP:0002017	Nausea and vomiting	No significant change	Downregulated	No significant change	FALSE	FALSE
SHANK3	ENSP00000489407	Monarch	HP:0002020	Gastroesophageal reflux	No significant change	Downregulated	No significant change	FALSE	FALSE
SHANK3	ENSP00000489407	Monarch	HP:0002046	Heat intolerance	No significant change	Downregulated	No significant change	FALSE	FALSE
SHANK3	ENSP00000489407	Monarch	HP:0002060	Abnormal cerebral morphology	No significant change	Downregulated	No significant change	FALSE	FALSE
SHANK3	ENSP00000489407	Monarch	HP:0002118	Abnormal cerebral ventricle morphology	No significant change	Downregulated	No significant change	FALSE	FALSE
SHANK3	ENSP00000489407	Monarch	HP:0002119	Ventriculomegaly	No significant change	Downregulated	No significant change	FALSE	FALSE
SHANK3	ENSP00000489407	Monarch	HP:0002136	Broad-based gait	No significant change	Downregulated	No significant change	FALSE	FALSE
SHANK3	ENSP00000489407	Monarch	HP:0002164	Nail dysplasia	No significant change	Downregulated	No significant change	FALSE	FALSE
SHANK3	ENSP00000489407	Monarch	HP:0002167	Neurological speech impairment	No significant change	Downregulated	No significant change	FALSE	FALSE
SHANK3	ENSP00000489407	Monarch	HP:0002188	Delayed CNS myelination	No significant change	Downregulated	No significant change	FALSE	FALSE
SHANK3	ENSP00000489407	Monarch	HP:0002317	Unsteady gait	No significant change	Downregulated	No significant change	FALSE	FALSE
SHANK3	ENSP00000489407	Monarch	HP:0002342	Intellectual disability, moderate	No significant change	Downregulated	No significant change	FALSE	FALSE
SHANK3	ENSP00000489407	Monarch	HP:0002352	Leukoencephalopathy	No significant change	Downregulated	No significant change	FALSE	FALSE
SHANK3	ENSP00000489407	Monarch	HP:0002360	Sleep disturbance	No significant change	Downregulated	No significant change	FALSE	FALSE
SHANK3	ENSP00000489407	Monarch	HP:0002463	Language impairment	No significant change	Downregulated	No significant change	FALSE	FALSE
SHANK3	ENSP00000489407	Monarch	HP:0002500	Abnormal cerebral white matter morphology	No significant change	Downregulated	No significant change	FALSE	FALSE
SHANK3	ENSP00000489407	Monarch	HP:0002518	Abnormal periventricular white matter morphology	No significant change	Downregulated	No significant change	FALSE	FALSE
SHANK3	ENSP00000489407	Monarch	HP:0002572	Episodic vomiting	No significant change	Downregulated	No significant change	FALSE	FALSE
SHANK3	ENSP00000489407	Monarch	HP:0002597	Abnormality of the vasculature	No significant change	Downregulated	No significant change	FALSE	FALSE
SHANK3	ENSP00000489407	Monarch	HP:0002683	Abnormal calvaria morphology	No significant change	Downregulated	No significant change	FALSE	FALSE
SHANK3	ENSP00000489407	Monarch	HP:0002715	Abnormality of the immune system	No significant change	Downregulated	No significant change	FALSE	TRUE
SHANK3	ENSP00000489407	Monarch	HP:0002719	Recurrent infections	No significant change	Downregulated	No significant change	FALSE	TRUE
SHANK3	ENSP00000489407	Monarch	HP:0002721	Immunodeficiency	No significant change	Downregulated	No significant change	FALSE	TRUE
SHANK3	ENSP00000489407	Monarch	HP:0002813	Abnormality of limb bone morphology	No significant change	Downregulated	No significant change	FALSE	FALSE
SHANK3	ENSP00000489407	Monarch	HP:0002814	Abnormality of the lower limb	No significant change	Downregulated	No significant change	FALSE	FALSE
SHANK3	ENSP00000489407	Monarch	HP:0002817	Abnormality of the upper limb	No significant change	Downregulated	No significant change	FALSE	FALSE
SHANK3	ENSP00000489407	Monarch	HP:0002977	Aplasia/Hypoplasia involving the central nervous system	No significant change	Downregulated	No significant change	FALSE	FALSE
SHANK3	ENSP00000489407	Monarch	HP:0003011	Abnormality of the musculature	No significant change	Downregulated	No significant change	FALSE	FALSE
SHANK3	ENSP00000489407	Monarch	HP:0003474	Somatic sensory dysfunction	No significant change	Downregulated	No significant change	FALSE	FALSE
SHANK3	ENSP00000489407	Monarch	HP:0003549	Abnormality of connective tissue	No significant change	Downregulated	No significant change	FALSE	FALSE
SHANK3	ENSP00000489407	Monarch	HP:0003763	Bruxism	No significant change	Downregulated	No significant change	FALSE	FALSE
SHANK3	ENSP00000489407	Monarch	HP:0003808	Abnormal muscle tone	No significant change	Downregulated	No significant change	FALSE	FALSE
SHANK3	ENSP00000489407	Monarch	HP:0004097	Deviation of finger	No significant change	Downregulated	No significant change	FALSE	FALSE
SHANK3	ENSP00000489407	Monarch	HP:0004207	Abnormal 5th finger morphology	No significant change	Downregulated	No significant change	FALSE	FALSE
SHANK3	ENSP00000489407	Monarch	HP:0004209	Clinodactyly of the 5th finger	No significant change	Downregulated	No significant change	FALSE	FALSE
SHANK3	ENSP00000489407	Monarch	HP:0004298	Abnormality of the abdominal wall	No significant change	Downregulated	No significant change	FALSE	FALSE
SHANK3	ENSP00000489407	Monarch	HP:0004299	Hernia of the abdominal wall	No significant change	Downregulated	No significant change	FALSE	FALSE
SHANK3	ENSP00000489407	Monarch	HP:0004305	Involuntary movements	No significant change	Downregulated	No significant change	FALSE	FALSE
SHANK3	ENSP00000489407	Monarch	HP:0004323	Abnormality of body weight	No significant change	Downregulated	No significant change	FALSE	FALSE
SHANK3	ENSP00000489407	Monarch	HP:0004324	Increased body weight	No significant change	Downregulated	No significant change	FALSE	FALSE
SHANK3	ENSP00000489407	Monarch	HP:0004370	Abnormality of temperature regulation	No significant change	Downregulated	No significant change	FALSE	FALSE
SHANK3	ENSP00000489407	Monarch	HP:0004426	Abnormal cheek morphology	No significant change	Downregulated	No significant change	FALSE	FALSE
SHANK3	ENSP00000489407	Monarch	HP:0004691	2-3 toe syndactyly	No significant change	Downregulated	No significant change	FALSE	FALSE
SHANK3	ENSP00000489407	Monarch	HP:0005105	Abnormal nasal morphology	No significant change	Downregulated	No significant change	FALSE	FALSE
SHANK3	ENSP00000489407	Monarch	HP:0005107	Abnormal sacrum morphology	No significant change	Downregulated	No significant change	FALSE	FALSE
SHANK3	ENSP00000489407	Monarch	HP:0005616	Accelerated skeletal maturation	No significant change	Downregulated	No significant change	FALSE	FALSE
SHANK3	ENSP00000489407	Monarch	HP:0005922	Abnormal hand morphology	No significant change	Downregulated	No significant change	FALSE	FALSE
SHANK3	ENSP00000489407	Monarch	HP:0006919	Abnormal aggressive, impulsive or violent behavior	No significant change	Downregulated	No significant change	FALSE	FALSE
SHANK3	ENSP00000489407	Monarch	HP:0007328	Impaired pain sensation	No significant change	Downregulated	No significant change	FALSE	FALSE
SHANK3	ENSP00000489407	Monarch	HP:0007364	Aplasia/Hypoplasia of the cerebrum	No significant change	Downregulated	No significant change	FALSE	FALSE
SHANK3	ENSP00000489407	Monarch	HP:0007370	Aplasia/Hypoplasia of the corpus callosum	No significant change	Downregulated	No significant change	FALSE	FALSE
SHANK3	ENSP00000489407	Monarch	HP:0007550	Hypohidrosis or hyperhidrosis	No significant change	Downregulated	No significant change	FALSE	FALSE
SHANK3	ENSP00000489407	Monarch	HP:0008278	Cerebellar cortical atrophy	No significant change	Downregulated	No significant change	FALSE	FALSE
SHANK3	ENSP00000489407	Monarch	HP:0008386	Aplasia/Hypoplasia of the nails	No significant change	Downregulated	No significant change	FALSE	FALSE
SHANK3	ENSP00000489407	Monarch	HP:0008388	Abnormal toenail morphology	No significant change	Downregulated	No significant change	FALSE	FALSE
SHANK3	ENSP00000489407	Monarch	HP:0009115	Aplasia/hypoplasia involving the skeleton	No significant change	Downregulated	No significant change	FALSE	FALSE
SHANK3	ENSP00000489407	Monarch	HP:0009116	Aplasia/Hypoplasia involving bones of the skull	No significant change	Downregulated	No significant change	FALSE	FALSE
SHANK3	ENSP00000489407	Monarch	HP:0009118	Aplasia/Hypoplasia of the mandible	No significant change	Downregulated	No significant change	FALSE	FALSE
SHANK3	ENSP00000489407	Monarch	HP:0009121	Abnormal axial skeleton morphology	No significant change	Downregulated	No significant change	FALSE	FALSE
SHANK3	ENSP00000489407	Monarch	HP:0009122	Aplasia/hypoplasia affecting bones of the axial skeleton	No significant change	Downregulated	No significant change	FALSE	FALSE
SHANK3	ENSP00000489407	Monarch	HP:0009179	Deviation of the 5th finger	No significant change	Downregulated	No significant change	FALSE	FALSE
SHANK3	ENSP00000489407	Monarch	HP:0009484	Deviation of the hand or of fingers of the hand	No significant change	Downregulated	No significant change	FALSE	FALSE
SHANK3	ENSP00000489407	Monarch	HP:0010438	Abnormal ventricular septum morphology	No significant change	Downregulated	No significant change	FALSE	FALSE
SHANK3	ENSP00000489407	Monarch	HP:0010624	Aplastic/hypoplastic toenail	No significant change	Downregulated	No significant change	FALSE	FALSE
SHANK3	ENSP00000489407	Monarch	HP:0010651	Abnormal meningeal morphology	No significant change	Downregulated	No significant change	FALSE	FALSE
SHANK3	ENSP00000489407	Monarch	HP:0010668	Abnormal zygomatic bone morphology	No significant change	Downregulated	No significant change	FALSE	FALSE
SHANK3	ENSP00000489407	Monarch	HP:0010767	Sacrococcygeal pilonidal abnormality	No significant change	Downregulated	No significant change	FALSE	FALSE
SHANK3	ENSP00000489407	Monarch	HP:0010781	Skin dimple	No significant change	Downregulated	No significant change	FALSE	FALSE
SHANK3	ENSP00000489407	Monarch	HP:0010832	Abnormality of pain sensation	No significant change	Downregulated	No significant change	FALSE	FALSE
SHANK3	ENSP00000489407	Monarch	HP:0010866	Abdominal wall defect	No significant change	Downregulated	No significant change	FALSE	FALSE
SHANK3	ENSP00000489407	Monarch	HP:0010935	Abnormality of the upper urinary tract	No significant change	Downregulated	No significant change	FALSE	FALSE
SHANK3	ENSP00000489407	Monarch	HP:0010936	Abnormality of the lower urinary tract	No significant change	Downregulated	No significant change	FALSE	FALSE
SHANK3	ENSP00000489407	Monarch	HP:0010938	Abnormal external nose morphology	No significant change	Downregulated	No significant change	FALSE	FALSE
SHANK3	ENSP00000489407	Monarch	HP:0010944	Abnormal renal pelvis morphology	No significant change	Downregulated	No significant change	FALSE	FALSE
SHANK3	ENSP00000489407	Monarch	HP:0010946	Dilatation of the renal pelvis	No significant change	Downregulated	No significant change	FALSE	FALSE
SHANK3	ENSP00000489407	Monarch	HP:0010978	Abnormality of immune system physiology	No significant change	Downregulated	No significant change	FALSE	TRUE
SHANK3	ENSP00000489407	Monarch	HP:0010993	Abnormal cerebral subcortex morphology	No significant change	Downregulated	No significant change	FALSE	FALSE
SHANK3	ENSP00000489407	Monarch	HP:0011024	Abnormality of the gastrointestinal tract	No significant change	Downregulated	No significant change	FALSE	FALSE
SHANK3	ENSP00000489407	Monarch	HP:0011032	Abnormality of fluid regulation	No significant change	Downregulated	No significant change	FALSE	FALSE
SHANK3	ENSP00000489407	Monarch	HP:0011119	Abnormal nasal dorsum morphology	No significant change	Downregulated	No significant change	FALSE	FALSE
SHANK3	ENSP00000489407	Monarch	HP:0011120	Concave nasal ridge	No significant change	Downregulated	No significant change	FALSE	FALSE
SHANK3	ENSP00000489407	Monarch	HP:0011121	Abnormality of skin morphology	No significant change	Downregulated	No significant change	FALSE	FALSE
SHANK3	ENSP00000489407	Monarch	HP:0011122	Abnormality of skin physiology	No significant change	Downregulated	No significant change	FALSE	FALSE
SHANK3	ENSP00000489407	Monarch	HP:0011123	Inflammatory abnormality of the skin	No significant change	Downregulated	No significant change	FALSE	TRUE
SHANK3	ENSP00000489407	Monarch	HP:0011138	Abnormality of skin adnexa morphology	No significant change	Downregulated	No significant change	FALSE	FALSE
SHANK3	ENSP00000489407	Monarch	HP:0011277	Abnormality of the urinary system physiology	No significant change	Downregulated	No significant change	FALSE	FALSE
SHANK3	ENSP00000489407	Monarch	HP:0011282	Abnormal hindbrain morphology	No significant change	Downregulated	No significant change	FALSE	FALSE
SHANK3	ENSP00000489407	Monarch	HP:0011283	Abnormal metencephalon morphology	No significant change	Downregulated	No significant change	FALSE	FALSE
SHANK3	ENSP00000489407	Monarch	HP:0011297	Abnormal digit morphology	No significant change	Downregulated	No significant change	FALSE	FALSE
SHANK3	ENSP00000489407	Monarch	HP:0011355	Localized skin lesion	No significant change	Downregulated	No significant change	FALSE	FALSE
SHANK3	ENSP00000489407	Monarch	HP:0011400	Abnormal CNS myelination	No significant change	Downregulated	No significant change	FALSE	FALSE
SHANK3	ENSP00000489407	Monarch	HP:0011442	Abnormal central motor function	No significant change	Downregulated	No significant change	FALSE	FALSE
SHANK3	ENSP00000489407	Monarch	HP:0011446	Abnormality of higher mental function	No significant change	Downregulated	No significant change	FALSE	FALSE
SHANK3	ENSP00000489407	Monarch	HP:0011458	Abdominal symptom	No significant change	Downregulated	No significant change	FALSE	FALSE
SHANK3	ENSP00000489407	Monarch	HP:0011603	Congenital malformation of the great arteries	No significant change	Downregulated	No significant change	FALSE	FALSE
SHANK3	ENSP00000489407	Monarch	HP:0011729	Abnormality of joint mobility	No significant change	Downregulated	No significant change	FALSE	FALSE
SHANK3	ENSP00000489407	Monarch	HP:0011799	Abnormality of facial soft tissue	No significant change	Downregulated	No significant change	FALSE	FALSE
SHANK3	ENSP00000489407	Monarch	HP:0011804	Abnormal muscle physiology	No significant change	Downregulated	No significant change	FALSE	FALSE
SHANK3	ENSP00000489407	Monarch	HP:0011821	Abnormal facial skeleton morphology	No significant change	Downregulated	No significant change	FALSE	FALSE
SHANK3	ENSP00000489407	Monarch	HP:0011842	Abnormal skeletal morphology	No significant change	Downregulated	No significant change	FALSE	FALSE
SHANK3	ENSP00000489407	Monarch	HP:0011843	Abnormal musculoskeletal physiology	No significant change	Downregulated	No significant change	FALSE	FALSE
SHANK3	ENSP00000489407	Monarch	HP:0011844	Abnormal appendicular skeleton morphology	No significant change	Downregulated	No significant change	FALSE	FALSE
SHANK3	ENSP00000489407	Monarch	HP:0011968	Feeding difficulties	No significant change	Downregulated	No significant change	FALSE	FALSE
SHANK3	ENSP00000489407	Monarch	HP:0012167	Hair-pulling	No significant change	Downregulated	No significant change	FALSE	FALSE
SHANK3	ENSP00000489407	Monarch	HP:0012210	Abnormal renal morphology	No significant change	Downregulated	No significant change	FALSE	FALSE
SHANK3	ENSP00000489407	Monarch	HP:0012211	Abnormal renal physiology	No significant change	Downregulated	No significant change	FALSE	FALSE
SHANK3	ENSP00000489407	Monarch	HP:0012330	Pyelonephritis	No significant change	Downregulated	No significant change	FALSE	FALSE
SHANK3	ENSP00000489407	Monarch	HP:0012337	Abnormal homeostasis	No significant change	Downregulated	No significant change	FALSE	FALSE
SHANK3	ENSP00000489407	Monarch	HP:0012372	Abnormal eye morphology	No significant change	Downregulated	No significant change	FALSE	FALSE
SHANK3	ENSP00000489407	Monarch	HP:0012373	Abnormal eye physiology	No significant change	Downregulated	No significant change	FALSE	FALSE
SHANK3	ENSP00000489407	Monarch	HP:0012433	Abnormal social behavior	No significant change	Downregulated	No significant change	FALSE	FALSE
SHANK3	ENSP00000489407	Monarch	HP:0012443	Abnormality of brain morphology	No significant change	Downregulated	No significant change	FALSE	FALSE
SHANK3	ENSP00000489407	Monarch	HP:0012447	Abnormal myelination	No significant change	Downregulated	No significant change	FALSE	FALSE
SHANK3	ENSP00000489407	Monarch	HP:0012448	Delayed myelination	No significant change	Downregulated	No significant change	FALSE	FALSE
SHANK3	ENSP00000489407	Monarch	HP:0012638	Abnormal nervous system physiology	No significant change	Downregulated	No significant change	FALSE	FALSE
SHANK3	ENSP00000489407	Monarch	HP:0012639	Abnormal nervous system morphology	No significant change	Downregulated	No significant change	FALSE	FALSE
SHANK3	ENSP00000489407	Monarch	HP:0012647	Abnormal inflammatory response	No significant change	Downregulated	No significant change	FALSE	TRUE
SHANK3	ENSP00000489407	Monarch	HP:0012649	Increased inflammatory response	No significant change	Downregulated	No significant change	FALSE	TRUE
SHANK3	ENSP00000489407	Monarch	HP:0012719	Functional abnormality of the gastrointestinal tract	No significant change	Downregulated	No significant change	FALSE	FALSE
SHANK3	ENSP00000489407	Monarch	HP:0012758	Neurodevelopmental delay	No significant change	Downregulated	No significant change	FALSE	FALSE
SHANK3	ENSP00000489407	Monarch	HP:0012759	Neurodevelopmental abnormality	No significant change	Downregulated	No significant change	FALSE	FALSE
SHANK3	ENSP00000489407	Monarch	HP:0012787	Recurrent pyelonephritis	No significant change	Downregulated	No significant change	FALSE	FALSE
SHANK3	ENSP00000489407	Monarch	HP:0025015	Abnormal vascular morphology	No significant change	Downregulated	No significant change	FALSE	FALSE
SHANK3	ENSP00000489407	Monarch	HP:0025031	Abnormality of the digestive system	No significant change	Downregulated	No significant change	FALSE	FALSE
SHANK3	ENSP00000489407	Monarch	HP:0025032	Abnormality of digestive system physiology	No significant change	Downregulated	No significant change	FALSE	FALSE
SHANK3	ENSP00000489407	Monarch	HP:0025270	Abnormal esophagus physiology	No significant change	Downregulated	No significant change	FALSE	FALSE
SHANK3	ENSP00000489407	Monarch	HP:0025276	Abnormality of skin adnexa physiology	No significant change	Downregulated	No significant change	FALSE	FALSE
SHANK3	ENSP00000489407	Monarch	HP:0025634	Abnormal ureter physiology	No significant change	Downregulated	No significant change	FALSE	FALSE
SHANK3	ENSP00000489407	Monarch	HP:0030084	Clinodactyly	No significant change	Downregulated	No significant change	FALSE	FALSE
SHANK3	ENSP00000489407	Monarch	HP:0030669	Abnormal ocular adnexa morphology	No significant change	Downregulated	No significant change	FALSE	FALSE
SHANK3	ENSP00000489407	Monarch	HP:0030680	Abnormality of cardiovascular system morphology	No significant change	Downregulated	No significant change	FALSE	FALSE
SHANK3	ENSP00000489407	Monarch	HP:0030791	Abnormal jaw morphology	No significant change	Downregulated	No significant change	FALSE	FALSE
SHANK3	ENSP00000489407	Monarch	HP:0030962	Abnormal morphology of the great vessels	No significant change	Downregulated	No significant change	FALSE	FALSE
SHANK3	ENSP00000489407	Monarch	HP:0031703	Abnormal ear morphology	No significant change	Downregulated	No significant change	FALSE	FALSE
SHANK3	ENSP00000489407	Monarch	HP:0031704	Abnormal ear physiology	No significant change	Downregulated	No significant change	FALSE	FALSE
SHANK3	ENSP00000489407	Monarch	HP:0031816	Abnormal oral morphology	No significant change	Downregulated	No significant change	FALSE	FALSE
SHANK3	ENSP00000489407	Monarch	HP:0031826	Abnormal reflex	No significant change	Downregulated	No significant change	FALSE	FALSE
SHANK3	ENSP00000489407	Monarch	HP:0032039	Abnormality of the ocular adnexa	No significant change	Downregulated	No significant change	FALSE	FALSE
SHANK3	ENSP00000489407	Monarch	HP:0032101	Unusual infection	No significant change	Downregulated	No significant change	FALSE	TRUE
SHANK3	ENSP00000489407	Monarch	HP:0033127	Abnormality of the musculoskeletal system	No significant change	Downregulated	No significant change	FALSE	FALSE
SHANK3	ENSP00000489407	Monarch	HP:0033353	Abnormal blood vessel morphology	No significant change	Downregulated	No significant change	FALSE	FALSE
SHANK3	ENSP00000489407	Monarch	HP:0033725	Thin corpus callosum	No significant change	Downregulated	No significant change	FALSE	FALSE
SHANK3	ENSP00000489407	Monarch	HP:0033747	Abnormal exteroceptive sensation	No significant change	Downregulated	No significant change	FALSE	FALSE
SHANK3	ENSP00000489407	Monarch	HP:0034430	Abnormal joint physiology	No significant change	Downregulated	No significant change	FALSE	FALSE
SHANK3	ENSP00000489407	Monarch	HP:0034434	Abnormal social communication behavior	No significant change	Downregulated	No significant change	FALSE	FALSE
SHANK3	ENSP00000489407	Monarch	HP:0034435	Abnormal eye contact behavior	No significant change	Downregulated	No significant change	FALSE	FALSE
SHANK3	ENSP00000489407	Monarch	HP:0040019	Finger clinodactyly	No significant change	Downregulated	No significant change	FALSE	FALSE
SHANK3	ENSP00000489407	Monarch	HP:0040064	Abnormality of limbs	No significant change	Downregulated	No significant change	FALSE	FALSE
SHANK3	ENSP00000489407	Monarch	HP:0040068	Abnormality of limb bone	No significant change	Downregulated	No significant change	FALSE	FALSE
SHANK3	ENSP00000489407	Monarch	HP:0040194	Increased head circumference	No significant change	Downregulated	No significant change	FALSE	FALSE
SHANK3	ENSP00000489407	Monarch	HP:0040195	Decreased head circumference	No significant change	Downregulated	No significant change	FALSE	FALSE
SHANK3	ENSP00000489407	Monarch	HP:0100022	Abnormality of movement	No significant change	Downregulated	No significant change	FALSE	FALSE
SHANK3	ENSP00000489407	Monarch	HP:0100538	Abnormality of the supraorbital ridges	No significant change	Downregulated	No significant change	FALSE	FALSE
SHANK3	ENSP00000489407	Monarch	HP:0100539	Periorbital edema	No significant change	Downregulated	No significant change	FALSE	FALSE
SHANK3	ENSP00000489407	Monarch	HP:0100540	Palpebral edema	No significant change	Downregulated	No significant change	FALSE	FALSE
SHANK3	ENSP00000489407	Monarch	HP:0100543	Cognitive impairment	No significant change	Downregulated	No significant change	FALSE	FALSE
SHANK3	ENSP00000489407	Monarch	HP:0100547	Abnormal forebrain morphology	No significant change	Downregulated	No significant change	FALSE	FALSE
SHANK3	ENSP00000489407	Monarch	HP:0100658	Cellulitis	No significant change	Downregulated	No significant change	FALSE	FALSE
SHANK3	ENSP00000489407	Monarch	HP:0100700	Abnormal arachnoid mater morphology	No significant change	Downregulated	No significant change	FALSE	FALSE
SHANK3	ENSP00000489407	Monarch	HP:0100702	Arachnoid cyst	No significant change	Downregulated	No significant change	FALSE	FALSE
SHANK3	ENSP00000489407	Monarch	HP:0100703	Tongue thrusting	No significant change	Downregulated	No significant change	FALSE	FALSE
SHANK3	ENSP00000489407	Monarch	HP:0100704	Cerebral visual impairment	No significant change	Downregulated	No significant change	FALSE	FALSE
SHANK3	ENSP00000489407	Monarch	HP:0100716	Self-injurious behavior	No significant change	Downregulated	No significant change	FALSE	FALSE
SHANK3	ENSP00000489407	Monarch	HP:0100790	Hernia	No significant change	Downregulated	No significant change	FALSE	FALSE
SHANK3	ENSP00000489407	Monarch	HP:0100797	Toenail dysplasia	No significant change	Downregulated	No significant change	FALSE	FALSE
SHANK3	ENSP00000489407	Monarch	HP:0100851	Abnormal emotion/affect behavior	No significant change	Downregulated	No significant change	FALSE	FALSE
SHANK3	ENSP00000489407	Monarch	HP:0100886	Abnormality of globe location	No significant change	Downregulated	No significant change	FALSE	FALSE
SHANK3	ENSP00000489407	UniProt Keywords	KW-0009	Actin-binding	No significant change	Downregulated	No significant change	FALSE	FALSE
SHANK3	ENSP00000489407	UniProt Keywords	KW-0040	ANK repeat	No significant change	Downregulated	No significant change	FALSE	FALSE
SHANK3	ENSP00000489407	UniProt Keywords	KW-0160	Chromosomal rearrangement	No significant change	Downregulated	No significant change	FALSE	FALSE
SHANK3	ENSP00000489407	UniProt Keywords	KW-0175	Coiled coil	No significant change	Downregulated	No significant change	FALSE	FALSE
SHANK3	ENSP00000489407	UniProt Keywords	KW-0488	Methylation	No significant change	Downregulated	No significant change	FALSE	FALSE
SHANK3	ENSP00000489407	UniProt Keywords	KW-0597	Phosphoprotein	No significant change	Downregulated	No significant change	FALSE	FALSE
SHANK3	ENSP00000489407	UniProt Keywords	KW-0677	Repeat	No significant change	Downregulated	No significant change	TRUE	FALSE
SHANK3	ENSP00000489407	UniProt Keywords	KW-0728	SH3 domain	No significant change	Downregulated	No significant change	FALSE	FALSE
SHANK3	ENSP00000489407	UniProt Keywords	KW-0729	SH3-binding	No significant change	Downregulated	No significant change	FALSE	FALSE
SHANK3	ENSP00000489407	UniProt Keywords	KW-0770	Synapse	No significant change	Downregulated	No significant change	FALSE	FALSE
SHANK3	ENSP00000489407	UniProt Keywords	KW-0877	Alternative promoter usage	No significant change	Downregulated	No significant change	FALSE	FALSE
SHANK3	ENSP00000489407	UniProt Keywords	KW-0963	Cytoplasm	No significant change	Downregulated	No significant change	TRUE	FALSE
SHANK3	ENSP00000489407	UniProt Keywords	KW-0965	Cell junction	No significant change	Downregulated	No significant change	FALSE	FALSE
SHANK3	ENSP00000489407	UniProt Keywords	KW-0966	Cell projection	No significant change	Downregulated	No significant change	FALSE	FALSE
SHANK3	ENSP00000489407	UniProt Keywords	KW-1211	Schizophrenia	No significant change	Downregulated	No significant change	FALSE	FALSE
SHANK3	ENSP00000489407	UniProt Keywords	KW-1268	Autism spectrum disorder	No significant change	Downregulated	No significant change	FALSE	FALSE
SHANK3	ENSP00000489407	Pfam	PF16511	N-terminal or F0 domain of Talin-head FERM	No significant change	Downregulated	No significant change	FALSE	FALSE
SHANK3	ENSP00000489407	InterPro	IPR001452	SH3 domain	No significant change	Downregulated	No significant change	FALSE	FALSE
SHANK3	ENSP00000489407	InterPro	IPR001478	PDZ domain	No significant change	Downregulated	No significant change	FALSE	FALSE
SHANK3	ENSP00000489407	InterPro	IPR001660	Sterile alpha motif domain	No significant change	Downregulated	No significant change	FALSE	FALSE
SHANK3	ENSP00000489407	InterPro	IPR002110	Ankyrin repeat	No significant change	Downregulated	No significant change	FALSE	FALSE
SHANK3	ENSP00000489407	InterPro	IPR013761	Sterile alpha motif/pointed domain superfamily	No significant change	Downregulated	No significant change	FALSE	FALSE
SHANK3	ENSP00000489407	InterPro	IPR036028	SH3-like domain superfamily	No significant change	Downregulated	No significant change	FALSE	FALSE
SHANK3	ENSP00000489407	InterPro	IPR036034	PDZ superfamily	No significant change	Downregulated	No significant change	FALSE	FALSE
SHANK3	ENSP00000489407	InterPro	IPR036770	Ankyrin repeat-containing domain superfamily	No significant change	Downregulated	No significant change	FALSE	FALSE
SHANK3	ENSP00000489407	InterPro	IPR041489	PDZ domain 6	No significant change	Downregulated	No significant change	FALSE	FALSE
SHANK3	ENSP00000489407	SMART	SM00228	Domain present in PSD-95, Dlg, and ZO-1/2.	No significant change	Downregulated	No significant change	FALSE	FALSE
SHANK3	ENSP00000489407	SMART	SM00248	Ankyrin repeats	No significant change	Downregulated	No significant change	FALSE	FALSE
SHANK3	ENSP00000489407	SMART	SM00326	Src homology 3 domains	No significant change	Downregulated	No significant change	FALSE	FALSE
SHANK3	ENSP00000489407	SMART	SM00454	Sterile alpha motif.	No significant change	Downregulated	No significant change	FALSE	FALSE
SIGLEC1	ENSP00000341141	GO Process	GO:0006810	Transport	Upregulated	No significant change	Upregulated	FALSE	FALSE
SIGLEC1	ENSP00000341141	GO Process	GO:0006897	Endocytosis	Upregulated	No significant change	Upregulated	FALSE	FALSE
SIGLEC1	ENSP00000341141	GO Process	GO:0006898	Receptor-mediated endocytosis	Upregulated	No significant change	Upregulated	FALSE	FALSE
SIGLEC1	ENSP00000341141	GO Process	GO:0006950	Response to stress	Upregulated	No significant change	Upregulated	FALSE	FALSE
SIGLEC1	ENSP00000341141	GO Process	GO:0006952	Defense response	Upregulated	No significant change	Upregulated	TRUE	TRUE
SIGLEC1	ENSP00000341141	GO Process	GO:0006954	Inflammatory response	Upregulated	No significant change	Upregulated	TRUE	TRUE
SIGLEC1	ENSP00000341141	GO Process	GO:0007155	Cell adhesion	Upregulated	No significant change	Upregulated	FALSE	FALSE
SIGLEC1	ENSP00000341141	GO Process	GO:0007160	Cell-matrix adhesion	Upregulated	No significant change	Upregulated	FALSE	FALSE
SIGLEC1	ENSP00000341141	GO Process	GO:0009987	Cellular process	Upregulated	No significant change	Upregulated	FALSE	FALSE
SIGLEC1	ENSP00000341141	GO Process	GO:0016032	Viral process	Upregulated	No significant change	Upregulated	FALSE	TRUE
SIGLEC1	ENSP00000341141	GO Process	GO:0016192	Vesicle-mediated transport	Upregulated	No significant change	Upregulated	FALSE	FALSE
SIGLEC1	ENSP00000341141	GO Process	GO:0019058	Viral life cycle	Upregulated	No significant change	Upregulated	FALSE	TRUE
SIGLEC1	ENSP00000341141	GO Process	GO:0019065	Receptor-mediated endocytosis of virus by host cell	Upregulated	No significant change	Upregulated	FALSE	TRUE
SIGLEC1	ENSP00000341141	GO Process	GO:0031589	Cell-substrate adhesion	Upregulated	No significant change	Upregulated	FALSE	FALSE
SIGLEC1	ENSP00000341141	GO Process	GO:0044000	Movement in host	Upregulated	No significant change	Upregulated	FALSE	FALSE
SIGLEC1	ENSP00000341141	GO Process	GO:0044403	Biological process involved in symbiotic interaction	Upregulated	No significant change	Upregulated	FALSE	FALSE
SIGLEC1	ENSP00000341141	GO Process	GO:0044409	Entry into host	Upregulated	No significant change	Upregulated	FALSE	FALSE
SIGLEC1	ENSP00000341141	GO Process	GO:0044419	Biological process involved in interspecies interaction between organisms	Upregulated	No significant change	Upregulated	TRUE	FALSE
SIGLEC1	ENSP00000341141	GO Process	GO:0046718	Viral entry into host cell	Upregulated	No significant change	Upregulated	FALSE	TRUE
SIGLEC1	ENSP00000341141	GO Process	GO:0046794	Transport of virus	Upregulated	No significant change	Upregulated	FALSE	TRUE
SIGLEC1	ENSP00000341141	GO Process	GO:0050896	Response to stimulus	Upregulated	No significant change	Upregulated	FALSE	FALSE
SIGLEC1	ENSP00000341141	GO Process	GO:0051179	Localization	Upregulated	No significant change	Upregulated	FALSE	FALSE
SIGLEC1	ENSP00000341141	GO Process	GO:0051234	Establishment of localization	Upregulated	No significant change	Upregulated	FALSE	FALSE
SIGLEC1	ENSP00000341141	GO Process	GO:0051701	Biological process involved in interaction with host	Upregulated	No significant change	Upregulated	FALSE	FALSE
SIGLEC1	ENSP00000341141	GO Process	GO:0072583	Clathrin-dependent endocytosis	Upregulated	No significant change	Upregulated	FALSE	FALSE
SIGLEC1	ENSP00000341141	GO Process	GO:0075509	Endocytosis involved in viral entry into host cell	Upregulated	No significant change	Upregulated	FALSE	TRUE
SIGLEC1	ENSP00000341141	GO Process	GO:0075512	Clathrin-dependent endocytosis of virus by host cell	Upregulated	No significant change	Upregulated	FALSE	TRUE
SIGLEC1	ENSP00000341141	GO Process	GO:0098609	Cell-cell adhesion	Upregulated	No significant change	Upregulated	FALSE	FALSE
SIGLEC1	ENSP00000341141	GO Function	GO:0005488	Binding	Upregulated	No significant change	Upregulated	FALSE	FALSE
SIGLEC1	ENSP00000341141	GO Function	GO:0030246	Carbohydrate binding	Upregulated	No significant change	Upregulated	FALSE	FALSE
SIGLEC1	ENSP00000341141	GO Function	GO:0046790	Virion binding	Upregulated	No significant change	Upregulated	FALSE	FALSE
SIGLEC1	ENSP00000341141	GO Component	GO:0005576	Extracellular region	Upregulated	No significant change	Upregulated	FALSE	FALSE
SIGLEC1	ENSP00000341141	GO Component	GO:0005622	Intracellular anatomical structure	Upregulated	No significant change	Upregulated	FALSE	FALSE
SIGLEC1	ENSP00000341141	GO Component	GO:0005737	Cytoplasm	Upregulated	No significant change	Upregulated	TRUE	FALSE
SIGLEC1	ENSP00000341141	GO Component	GO:0005768	Endosome	Upregulated	No significant change	Upregulated	FALSE	FALSE
SIGLEC1	ENSP00000341141	GO Component	GO:0005769	Early endosome	Upregulated	No significant change	Upregulated	FALSE	FALSE
SIGLEC1	ENSP00000341141	GO Component	GO:0005770	Late endosome	Upregulated	No significant change	Upregulated	FALSE	FALSE
SIGLEC1	ENSP00000341141	GO Component	GO:0005886	Plasma membrane	Upregulated	No significant change	Upregulated	FALSE	FALSE
SIGLEC1	ENSP00000341141	GO Component	GO:0012505	Endomembrane system	Upregulated	No significant change	Upregulated	FALSE	FALSE
SIGLEC1	ENSP00000341141	GO Component	GO:0016020	Membrane	Upregulated	No significant change	Upregulated	FALSE	FALSE
SIGLEC1	ENSP00000341141	GO Component	GO:0016021	Integral component of membrane	Upregulated	No significant change	Upregulated	FALSE	FALSE
SIGLEC1	ENSP00000341141	GO Component	GO:0031224	Intrinsic component of membrane	Upregulated	No significant change	Upregulated	FALSE	FALSE
SIGLEC1	ENSP00000341141	GO Component	GO:0031410	Cytoplasmic vesicle	Upregulated	No significant change	Upregulated	FALSE	FALSE
SIGLEC1	ENSP00000341141	GO Component	GO:0031982	Vesicle	Upregulated	No significant change	Upregulated	TRUE	FALSE
SIGLEC1	ENSP00000341141	GO Component	GO:0043226	Organelle	Upregulated	No significant change	Upregulated	FALSE	FALSE
SIGLEC1	ENSP00000341141	GO Component	GO:0043227	Membrane-bounded organelle	Upregulated	No significant change	Upregulated	FALSE	FALSE
SIGLEC1	ENSP00000341141	GO Component	GO:0043229	Intracellular organelle	Upregulated	No significant change	Upregulated	FALSE	FALSE
SIGLEC1	ENSP00000341141	GO Component	GO:0043231	Intracellular membrane-bounded organelle	Upregulated	No significant change	Upregulated	FALSE	FALSE
SIGLEC1	ENSP00000341141	GO Component	GO:0071944	Cell periphery	Upregulated	No significant change	Upregulated	FALSE	FALSE
SIGLEC1	ENSP00000341141	GO Component	GO:0097708	Intracellular vesicle	Upregulated	No significant change	Upregulated	FALSE	FALSE
SIGLEC1	ENSP00000341141	GO Component	GO:0110165	Cellular anatomical entity	Upregulated	No significant change	Upregulated	FALSE	FALSE
SIGLEC1	ENSP00000341141	KEGG	hsa04514	Cell adhesion molecules	Upregulated	No significant change	Upregulated	FALSE	FALSE
SIGLEC1	ENSP00000341141	Reactome	HSA-1280218	Adaptive Immune System	Upregulated	No significant change	Upregulated	FALSE	TRUE
SIGLEC1	ENSP00000341141	Reactome	HSA-168256	Immune System	Upregulated	No significant change	Upregulated	TRUE	TRUE
SIGLEC1	ENSP00000341141	Reactome	HSA-198933	Immunoregulatory interactions between a Lymphoid and a non-Lymphoid cell	Upregulated	No significant change	Upregulated	FALSE	TRUE
SIGLEC1	ENSP00000341141	WikiPathways	WP5323	Fatty Acids and Lipoproteins Transport in Hepatocytes	Upregulated	No significant change	Upregulated	FALSE	FALSE
SIGLEC1	ENSP00000341141	TISSUES	BTO:0000000	Tissues, cell types and enzyme sources	Upregulated	No significant change	Upregulated	FALSE	FALSE
SIGLEC1	ENSP00000341141	TISSUES	BTO:0000042	Animal	Upregulated	No significant change	Upregulated	FALSE	FALSE
SIGLEC1	ENSP00000341141	TISSUES	BTO:0000089	Blood	Upregulated	No significant change	Upregulated	TRUE	FALSE
SIGLEC1	ENSP00000341141	TISSUES	BTO:0000522	Gland	Upregulated	No significant change	Upregulated	FALSE	FALSE
SIGLEC1	ENSP00000341141	TISSUES	BTO:0000570	Hematopoietic system	Upregulated	No significant change	Upregulated	TRUE	FALSE
SIGLEC1	ENSP00000341141	TISSUES	BTO:0000574	Hematopoietic cell	Upregulated	No significant change	Upregulated	FALSE	FALSE
SIGLEC1	ENSP00000341141	TISSUES	BTO:0000751	Leukocyte	Upregulated	No significant change	Upregulated	TRUE	TRUE
SIGLEC1	ENSP00000341141	TISSUES	BTO:0000753	Lymphoid tissue	Upregulated	No significant change	Upregulated	TRUE	FALSE
SIGLEC1	ENSP00000341141	TISSUES	BTO:0000876	Monocyte	Upregulated	No significant change	Upregulated	FALSE	TRUE
SIGLEC1	ENSP00000341141	TISSUES	BTO:0000878	Mononuclear cell	Upregulated	No significant change	Upregulated	FALSE	FALSE
SIGLEC1	ENSP00000341141	TISSUES	BTO:0001044	Phagocyte	Upregulated	No significant change	Upregulated	TRUE	FALSE
SIGLEC1	ENSP00000341141	TISSUES	BTO:0001281	Spleen	Upregulated	No significant change	Upregulated	FALSE	FALSE
SIGLEC1	ENSP00000341141	TISSUES	BTO:0001368	Thorax	Upregulated	No significant change	Upregulated	FALSE	FALSE
SIGLEC1	ENSP00000341141	TISSUES	BTO:0001374	Thymus	Upregulated	No significant change	Upregulated	FALSE	FALSE
SIGLEC1	ENSP00000341141	TISSUES	BTO:0001433	Mononuclear phagocyte	Upregulated	No significant change	Upregulated	FALSE	FALSE
SIGLEC1	ENSP00000341141	TISSUES	BTO:0001441	Marrow cell	Upregulated	No significant change	Upregulated	FALSE	FALSE
SIGLEC1	ENSP00000341141	TISSUES	BTO:0001488	Endocrine gland	Upregulated	No significant change	Upregulated	FALSE	FALSE
SIGLEC1	ENSP00000341141	TISSUES	BTO:0001489	Whole body	Upregulated	No significant change	Upregulated	TRUE	FALSE
SIGLEC1	ENSP00000341141	TISSUES	BTO:0001491	Viscus	Upregulated	No significant change	Upregulated	TRUE	FALSE
SIGLEC1	ENSP00000341141	TISSUES	BTO:0001493	Trunk	Upregulated	No significant change	Upregulated	FALSE	FALSE
SIGLEC1	ENSP00000341141	TISSUES	BTO:0005810	Immune system	Upregulated	No significant change	Upregulated	TRUE	TRUE
SIGLEC1	ENSP00000341141	COMPARTMENTS	GOCC:0005576	Extracellular region	Upregulated	No significant change	Upregulated	FALSE	FALSE
SIGLEC1	ENSP00000341141	COMPARTMENTS	GOCC:0005886	Plasma membrane	Upregulated	No significant change	Upregulated	FALSE	FALSE
SIGLEC1	ENSP00000341141	COMPARTMENTS	GOCC:0016020	Membrane	Upregulated	No significant change	Upregulated	FALSE	FALSE
SIGLEC1	ENSP00000341141	COMPARTMENTS	GOCC:0016021	Integral component of membrane	Upregulated	No significant change	Upregulated	FALSE	FALSE
SIGLEC1	ENSP00000341141	COMPARTMENTS	GOCC:0031224	Intrinsic component of membrane	Upregulated	No significant change	Upregulated	FALSE	FALSE
SIGLEC1	ENSP00000341141	COMPARTMENTS	GOCC:0071944	Cell periphery	Upregulated	No significant change	Upregulated	FALSE	FALSE
SIGLEC1	ENSP00000341141	COMPARTMENTS	GOCC:0110165	Cellular anatomical entity	Upregulated	No significant change	Upregulated	FALSE	FALSE
SIGLEC1	ENSP00000341141	Monarch	EFO:0004302	Anthropometric measurement	Upregulated	No significant change	Upregulated	FALSE	FALSE
SIGLEC1	ENSP00000341141	Monarch	EFO:0004308	Leukocyte count	Upregulated	No significant change	Upregulated	FALSE	TRUE
SIGLEC1	ENSP00000341141	Monarch	EFO:0004309	Platelet count	Upregulated	No significant change	Upregulated	FALSE	FALSE
SIGLEC1	ENSP00000341141	Monarch	EFO:0004503	Hematological measurement	Upregulated	No significant change	Upregulated	FALSE	FALSE
SIGLEC1	ENSP00000341141	Monarch	EFO:0004532	Serum gamma-glutamyl transferase measurement	Upregulated	No significant change	Upregulated	FALSE	FALSE
SIGLEC1	ENSP00000341141	Monarch	EFO:0004582	Liver enzyme measurement	Upregulated	No significant change	Upregulated	FALSE	FALSE
SIGLEC1	ENSP00000341141	Monarch	EFO:0004586	Complete blood cell count	Upregulated	No significant change	Upregulated	FALSE	FALSE
SIGLEC1	ENSP00000341141	Monarch	EFO:0004587	Lymphocyte count	Upregulated	No significant change	Upregulated	FALSE	TRUE
SIGLEC1	ENSP00000341141	Monarch	EFO:0004747	Protein measurement	Upregulated	No significant change	Upregulated	FALSE	FALSE
SIGLEC1	ENSP00000341141	Monarch	EFO:0004764	Adipose tissue measurement	Upregulated	No significant change	Upregulated	FALSE	FALSE
SIGLEC1	ENSP00000341141	Monarch	EFO:0004765	Visceral adipose tissue measurement	Upregulated	No significant change	Upregulated	FALSE	FALSE
SIGLEC1	ENSP00000341141	Monarch	EFO:0004993	Serum IgM measurement	Upregulated	No significant change	Upregulated	FALSE	TRUE
SIGLEC1	ENSP00000341141	Monarch	EFO:0005036	Platelet measurement	Upregulated	No significant change	Upregulated	FALSE	FALSE
SIGLEC1	ENSP00000341141	Monarch	EFO:0006843	Infectious disease biomarker	Upregulated	No significant change	Upregulated	FALSE	TRUE
SIGLEC1	ENSP00000341141	Monarch	EFO:0007937	Blood protein measurement	Upregulated	No significant change	Upregulated	FALSE	FALSE
SIGLEC1	ENSP00000341141	Monarch	EFO:0010700	Reticulocyte measurement	Upregulated	No significant change	Upregulated	FALSE	FALSE
SIGLEC1	ENSP00000341141	UniProt Keywords	KW-0025	Alternative splicing	Upregulated	No significant change	Upregulated	FALSE	FALSE
SIGLEC1	ENSP00000341141	UniProt Keywords	KW-0130	Cell adhesion	Upregulated	No significant change	Upregulated	FALSE	FALSE
SIGLEC1	ENSP00000341141	UniProt Keywords	KW-0254	Endocytosis	Upregulated	No significant change	Upregulated	FALSE	FALSE
SIGLEC1	ENSP00000341141	UniProt Keywords	KW-0325	Glycoprotein	Upregulated	No significant change	Upregulated	FALSE	FALSE
SIGLEC1	ENSP00000341141	UniProt Keywords	KW-0393	Immunoglobulin domain	Upregulated	No significant change	Upregulated	FALSE	TRUE
SIGLEC1	ENSP00000341141	UniProt Keywords	KW-0430	Lectin	Upregulated	No significant change	Upregulated	FALSE	FALSE
SIGLEC1	ENSP00000341141	UniProt Keywords	KW-0472	Membrane	Upregulated	No significant change	Upregulated	FALSE	FALSE
SIGLEC1	ENSP00000341141	UniProt Keywords	KW-0677	Repeat	Upregulated	No significant change	Upregulated	TRUE	FALSE
SIGLEC1	ENSP00000341141	UniProt Keywords	KW-0732	Signal	Upregulated	No significant change	Upregulated	FALSE	FALSE
SIGLEC1	ENSP00000341141	UniProt Keywords	KW-0812	Transmembrane	Upregulated	No significant change	Upregulated	FALSE	FALSE
SIGLEC1	ENSP00000341141	UniProt Keywords	KW-0964	Secreted	Upregulated	No significant change	Upregulated	FALSE	FALSE
SIGLEC1	ENSP00000341141	UniProt Keywords	KW-1003	Cell membrane	Upregulated	No significant change	Upregulated	FALSE	FALSE
SIGLEC1	ENSP00000341141	UniProt Keywords	KW-1015	Disulfide bond	Upregulated	No significant change	Upregulated	FALSE	FALSE
SIGLEC1	ENSP00000341141	UniProt Keywords	KW-1133	Transmembrane helix	Upregulated	No significant change	Upregulated	FALSE	FALSE
SIGLEC1	ENSP00000341141	InterPro	IPR003598	Immunoglobulin subtype 2	Upregulated	No significant change	Upregulated	FALSE	TRUE
SIGLEC1	ENSP00000341141	InterPro	IPR003599	Immunoglobulin subtype	Upregulated	No significant change	Upregulated	FALSE	TRUE
SIGLEC1	ENSP00000341141	InterPro	IPR007110	Immunoglobulin-like domain	Upregulated	No significant change	Upregulated	FALSE	TRUE
SIGLEC1	ENSP00000341141	InterPro	IPR013098	Immunoglobulin I-set	Upregulated	No significant change	Upregulated	FALSE	TRUE
SIGLEC1	ENSP00000341141	InterPro	IPR013106	Immunoglobulin V-set domain	Upregulated	No significant change	Upregulated	FALSE	TRUE
SIGLEC1	ENSP00000341141	InterPro	IPR013162	CD80-like, immunoglobulin C2-set	Upregulated	No significant change	Upregulated	FALSE	TRUE
SIGLEC1	ENSP00000341141	InterPro	IPR013783	Immunoglobulin-like fold	Upregulated	No significant change	Upregulated	FALSE	TRUE
SIGLEC1	ENSP00000341141	InterPro	IPR036179	Immunoglobulin-like domain superfamily	Upregulated	No significant change	Upregulated	FALSE	TRUE
SIGLEC1	ENSP00000341141	SMART	SM00408	Immunoglobulin C-2 Type	Upregulated	No significant change	Upregulated	FALSE	TRUE
SIGLEC1	ENSP00000341141	SMART	SM00409	Immunoglobulin	Upregulated	No significant change	Upregulated	FALSE	TRUE
SIGLEC1	ENSP00000341141	SMART	SM00410	Immunoglobulin like	Upregulated	No significant change	Upregulated	FALSE	TRUE
SMIM26	ENSP00000485316	GO Component	GO:0016020	Membrane	Upregulated	No significant change	No significant change	FALSE	FALSE
SMIM26	ENSP00000485316	GO Component	GO:0016021	Integral component of membrane	Upregulated	No significant change	No significant change	FALSE	FALSE
SMIM26	ENSP00000485316	GO Component	GO:0031224	Intrinsic component of membrane	Upregulated	No significant change	No significant change	FALSE	FALSE
SMIM26	ENSP00000485316	GO Component	GO:0110165	Cellular anatomical entity	Upregulated	No significant change	No significant change	FALSE	FALSE
SMIM26	ENSP00000485316	UniProt Keywords	KW-0472	Membrane	Upregulated	No significant change	No significant change	FALSE	FALSE
SMIM26	ENSP00000485316	UniProt Keywords	KW-0812	Transmembrane	Upregulated	No significant change	No significant change	FALSE	FALSE
SMIM26	ENSP00000485316	UniProt Keywords	KW-1133	Transmembrane helix	Upregulated	No significant change	No significant change	FALSE	FALSE
SMIM26	ENSP00000485316	InterPro	IPR038831	Small integral membrane protein 26	Upregulated	No significant change	No significant change	FALSE	FALSE
SRCIN1	ENSP00000484715	GO Process	GO:0000902	Cell morphogenesis	No significant change	Downregulated	No significant change	FALSE	FALSE
SRCIN1	ENSP00000484715	GO Process	GO:0000904	Cell morphogenesis involved in differentiation	No significant change	Downregulated	No significant change	FALSE	FALSE
SRCIN1	ENSP00000484715	GO Process	GO:0001932	Regulation of protein phosphorylation	No significant change	Downregulated	No significant change	FALSE	FALSE
SRCIN1	ENSP00000484715	GO Process	GO:0001933	Negative regulation of protein phosphorylation	No significant change	Downregulated	No significant change	FALSE	FALSE
SRCIN1	ENSP00000484715	GO Process	GO:0001934	Positive regulation of protein phosphorylation	No significant change	Downregulated	No significant change	FALSE	FALSE
SRCIN1	ENSP00000484715	GO Process	GO:0006469	Negative regulation of protein kinase activity	No significant change	Downregulated	No significant change	FALSE	FALSE
SRCIN1	ENSP00000484715	GO Process	GO:0006810	Transport	No significant change	Downregulated	No significant change	FALSE	FALSE
SRCIN1	ENSP00000484715	GO Process	GO:0006887	Exocytosis	No significant change	Downregulated	No significant change	FALSE	FALSE
SRCIN1	ENSP00000484715	GO Process	GO:0007155	Cell adhesion	No significant change	Downregulated	No significant change	FALSE	FALSE
SRCIN1	ENSP00000484715	GO Process	GO:0009653	Anatomical structure morphogenesis	No significant change	Downregulated	No significant change	FALSE	FALSE
SRCIN1	ENSP00000484715	GO Process	GO:0009892	Negative regulation of metabolic process	No significant change	Downregulated	No significant change	FALSE	FALSE
SRCIN1	ENSP00000484715	GO Process	GO:0009893	Positive regulation of metabolic process	No significant change	Downregulated	No significant change	FALSE	FALSE
SRCIN1	ENSP00000484715	GO Process	GO:0009987	Cellular process	No significant change	Downregulated	No significant change	FALSE	FALSE
SRCIN1	ENSP00000484715	GO Process	GO:0010562	Positive regulation of phosphorus metabolic process	No significant change	Downregulated	No significant change	FALSE	FALSE
SRCIN1	ENSP00000484715	GO Process	GO:0010563	Negative regulation of phosphorus metabolic process	No significant change	Downregulated	No significant change	FALSE	FALSE
SRCIN1	ENSP00000484715	GO Process	GO:0010604	Positive regulation of macromolecule metabolic process	No significant change	Downregulated	No significant change	FALSE	FALSE
SRCIN1	ENSP00000484715	GO Process	GO:0010605	Negative regulation of macromolecule metabolic process	No significant change	Downregulated	No significant change	FALSE	FALSE
SRCIN1	ENSP00000484715	GO Process	GO:0010975	Regulation of neuron projection development	No significant change	Downregulated	No significant change	FALSE	FALSE
SRCIN1	ENSP00000484715	GO Process	GO:0016192	Vesicle-mediated transport	No significant change	Downregulated	No significant change	FALSE	FALSE
SRCIN1	ENSP00000484715	GO Process	GO:0019220	Regulation of phosphate metabolic process	No significant change	Downregulated	No significant change	FALSE	FALSE
SRCIN1	ENSP00000484715	GO Process	GO:0019222	Regulation of metabolic process	No significant change	Downregulated	No significant change	FALSE	FALSE
SRCIN1	ENSP00000484715	GO Process	GO:0022603	Regulation of anatomical structure morphogenesis	No significant change	Downregulated	No significant change	FALSE	FALSE
SRCIN1	ENSP00000484715	GO Process	GO:0030154	Cell differentiation	No significant change	Downregulated	No significant change	FALSE	FALSE
SRCIN1	ENSP00000484715	GO Process	GO:0030334	Regulation of cell migration	No significant change	Downregulated	No significant change	FALSE	FALSE
SRCIN1	ENSP00000484715	GO Process	GO:0031323	Regulation of cellular metabolic process	No significant change	Downregulated	No significant change	FALSE	FALSE
SRCIN1	ENSP00000484715	GO Process	GO:0031324	Negative regulation of cellular metabolic process	No significant change	Downregulated	No significant change	FALSE	FALSE
SRCIN1	ENSP00000484715	GO Process	GO:0031325	Positive regulation of cellular metabolic process	No significant change	Downregulated	No significant change	FALSE	FALSE
SRCIN1	ENSP00000484715	GO Process	GO:0031344	Regulation of cell projection organization	No significant change	Downregulated	No significant change	FALSE	FALSE
SRCIN1	ENSP00000484715	GO Process	GO:0031399	Regulation of protein modification process	No significant change	Downregulated	No significant change	FALSE	FALSE
SRCIN1	ENSP00000484715	GO Process	GO:0031400	Negative regulation of protein modification process	No significant change	Downregulated	No significant change	FALSE	FALSE
SRCIN1	ENSP00000484715	GO Process	GO:0031401	Positive regulation of protein modification process	No significant change	Downregulated	No significant change	FALSE	FALSE
SRCIN1	ENSP00000484715	GO Process	GO:0031589	Cell-substrate adhesion	No significant change	Downregulated	No significant change	FALSE	FALSE
SRCIN1	ENSP00000484715	GO Process	GO:0032502	Developmental process	No significant change	Downregulated	No significant change	FALSE	FALSE
SRCIN1	ENSP00000484715	GO Process	GO:0032879	Regulation of localization	No significant change	Downregulated	No significant change	FALSE	FALSE
SRCIN1	ENSP00000484715	GO Process	GO:0032880	Regulation of protein localization	No significant change	Downregulated	No significant change	FALSE	FALSE
SRCIN1	ENSP00000484715	GO Process	GO:0032940	Secretion by cell	No significant change	Downregulated	No significant change	FALSE	FALSE
SRCIN1	ENSP00000484715	GO Process	GO:0033673	Negative regulation of kinase activity	No significant change	Downregulated	No significant change	FALSE	FALSE
SRCIN1	ENSP00000484715	GO Process	GO:0033674	Positive regulation of kinase activity	No significant change	Downregulated	No significant change	FALSE	FALSE
SRCIN1	ENSP00000484715	GO Process	GO:0034446	Substrate adhesion-dependent cell spreading	No significant change	Downregulated	No significant change	FALSE	FALSE
SRCIN1	ENSP00000484715	GO Process	GO:0040012	Regulation of locomotion	No significant change	Downregulated	No significant change	FALSE	FALSE
SRCIN1	ENSP00000484715	GO Process	GO:0042325	Regulation of phosphorylation	No significant change	Downregulated	No significant change	FALSE	FALSE
SRCIN1	ENSP00000484715	GO Process	GO:0042326	Negative regulation of phosphorylation	No significant change	Downregulated	No significant change	FALSE	FALSE
SRCIN1	ENSP00000484715	GO Process	GO:0042327	Positive regulation of phosphorylation	No significant change	Downregulated	No significant change	FALSE	FALSE
SRCIN1	ENSP00000484715	GO Process	GO:0043085	Positive regulation of catalytic activity	No significant change	Downregulated	No significant change	FALSE	FALSE
SRCIN1	ENSP00000484715	GO Process	GO:0043086	Negative regulation of catalytic activity	No significant change	Downregulated	No significant change	FALSE	FALSE
SRCIN1	ENSP00000484715	GO Process	GO:0043549	Regulation of kinase activity	No significant change	Downregulated	No significant change	FALSE	FALSE
SRCIN1	ENSP00000484715	GO Process	GO:0044092	Negative regulation of molecular function	No significant change	Downregulated	No significant change	FALSE	FALSE
SRCIN1	ENSP00000484715	GO Process	GO:0044093	Positive regulation of molecular function	No significant change	Downregulated	No significant change	FALSE	FALSE
SRCIN1	ENSP00000484715	GO Process	GO:0045859	Regulation of protein kinase activity	No significant change	Downregulated	No significant change	FALSE	FALSE
SRCIN1	ENSP00000484715	GO Process	GO:0045860	Positive regulation of protein kinase activity	No significant change	Downregulated	No significant change	FALSE	FALSE
SRCIN1	ENSP00000484715	GO Process	GO:0045936	Negative regulation of phosphate metabolic process	No significant change	Downregulated	No significant change	FALSE	FALSE
SRCIN1	ENSP00000484715	GO Process	GO:0045937	Positive regulation of phosphate metabolic process	No significant change	Downregulated	No significant change	FALSE	FALSE
SRCIN1	ENSP00000484715	GO Process	GO:0046903	Secretion	No significant change	Downregulated	No significant change	FALSE	FALSE
SRCIN1	ENSP00000484715	GO Process	GO:0048468	Cell development	No significant change	Downregulated	No significant change	FALSE	FALSE
SRCIN1	ENSP00000484715	GO Process	GO:0048518	Positive regulation of biological process	No significant change	Downregulated	No significant change	FALSE	FALSE
SRCIN1	ENSP00000484715	GO Process	GO:0048519	Negative regulation of biological process	No significant change	Downregulated	No significant change	FALSE	FALSE
SRCIN1	ENSP00000484715	GO Process	GO:0048522	Positive regulation of cellular process	No significant change	Downregulated	No significant change	FALSE	FALSE
SRCIN1	ENSP00000484715	GO Process	GO:0048523	Negative regulation of cellular process	No significant change	Downregulated	No significant change	FALSE	FALSE
SRCIN1	ENSP00000484715	GO Process	GO:0048856	Anatomical structure development	No significant change	Downregulated	No significant change	FALSE	FALSE
SRCIN1	ENSP00000484715	GO Process	GO:0048869	Cellular developmental process	No significant change	Downregulated	No significant change	FALSE	FALSE
SRCIN1	ENSP00000484715	GO Process	GO:0050708	Regulation of protein secretion	No significant change	Downregulated	No significant change	FALSE	FALSE
SRCIN1	ENSP00000484715	GO Process	GO:0050709	Negative regulation of protein secretion	No significant change	Downregulated	No significant change	FALSE	FALSE
SRCIN1	ENSP00000484715	GO Process	GO:0050730	Regulation of peptidyl-tyrosine phosphorylation	No significant change	Downregulated	No significant change	FALSE	FALSE
SRCIN1	ENSP00000484715	GO Process	GO:0050731	Positive regulation of peptidyl-tyrosine phosphorylation	No significant change	Downregulated	No significant change	FALSE	FALSE
SRCIN1	ENSP00000484715	GO Process	GO:0050732	Negative regulation of peptidyl-tyrosine phosphorylation	No significant change	Downregulated	No significant change	FALSE	FALSE
SRCIN1	ENSP00000484715	GO Process	GO:0050789	Regulation of biological process	No significant change	Downregulated	No significant change	FALSE	FALSE
SRCIN1	ENSP00000484715	GO Process	GO:0050790	Regulation of catalytic activity	No significant change	Downregulated	No significant change	TRUE	FALSE
SRCIN1	ENSP00000484715	GO Process	GO:0050793	Regulation of developmental process	No significant change	Downregulated	No significant change	FALSE	FALSE
SRCIN1	ENSP00000484715	GO Process	GO:0050794	Regulation of cellular process	No significant change	Downregulated	No significant change	FALSE	FALSE
SRCIN1	ENSP00000484715	GO Process	GO:0050803	Regulation of synapse structure or activity	No significant change	Downregulated	No significant change	FALSE	FALSE
SRCIN1	ENSP00000484715	GO Process	GO:0050807	Regulation of synapse organization	No significant change	Downregulated	No significant change	FALSE	FALSE
SRCIN1	ENSP00000484715	GO Process	GO:0051046	Regulation of secretion	No significant change	Downregulated	No significant change	FALSE	FALSE
SRCIN1	ENSP00000484715	GO Process	GO:0051048	Negative regulation of secretion	No significant change	Downregulated	No significant change	FALSE	FALSE
SRCIN1	ENSP00000484715	GO Process	GO:0051049	Regulation of transport	No significant change	Downregulated	No significant change	FALSE	FALSE
SRCIN1	ENSP00000484715	GO Process	GO:0051051	Negative regulation of transport	No significant change	Downregulated	No significant change	FALSE	FALSE
SRCIN1	ENSP00000484715	GO Process	GO:0051128	Regulation of cellular component organization	No significant change	Downregulated	No significant change	FALSE	FALSE
SRCIN1	ENSP00000484715	GO Process	GO:0051171	Regulation of nitrogen compound metabolic process	No significant change	Downregulated	No significant change	FALSE	FALSE
SRCIN1	ENSP00000484715	GO Process	GO:0051172	Negative regulation of nitrogen compound metabolic process	No significant change	Downregulated	No significant change	FALSE	FALSE
SRCIN1	ENSP00000484715	GO Process	GO:0051173	Positive regulation of nitrogen compound metabolic process	No significant change	Downregulated	No significant change	FALSE	FALSE
SRCIN1	ENSP00000484715	GO Process	GO:0051174	Regulation of phosphorus metabolic process	No significant change	Downregulated	No significant change	FALSE	FALSE
SRCIN1	ENSP00000484715	GO Process	GO:0051179	Localization	No significant change	Downregulated	No significant change	FALSE	FALSE
SRCIN1	ENSP00000484715	GO Process	GO:0051223	Regulation of protein transport	No significant change	Downregulated	No significant change	FALSE	FALSE
SRCIN1	ENSP00000484715	GO Process	GO:0051224	Negative regulation of protein transport	No significant change	Downregulated	No significant change	FALSE	FALSE
SRCIN1	ENSP00000484715	GO Process	GO:0051234	Establishment of localization	No significant change	Downregulated	No significant change	FALSE	FALSE
SRCIN1	ENSP00000484715	GO Process	GO:0051246	Regulation of protein metabolic process	No significant change	Downregulated	No significant change	FALSE	FALSE
SRCIN1	ENSP00000484715	GO Process	GO:0051247	Positive regulation of protein metabolic process	No significant change	Downregulated	No significant change	FALSE	FALSE
SRCIN1	ENSP00000484715	GO Process	GO:0051248	Negative regulation of protein metabolic process	No significant change	Downregulated	No significant change	FALSE	FALSE
SRCIN1	ENSP00000484715	GO Process	GO:0051338	Regulation of transferase activity	No significant change	Downregulated	No significant change	FALSE	FALSE
SRCIN1	ENSP00000484715	GO Process	GO:0051347	Positive regulation of transferase activity	No significant change	Downregulated	No significant change	FALSE	FALSE
SRCIN1	ENSP00000484715	GO Process	GO:0051348	Negative regulation of transferase activity	No significant change	Downregulated	No significant change	FALSE	FALSE
SRCIN1	ENSP00000484715	GO Process	GO:0060255	Regulation of macromolecule metabolic process	No significant change	Downregulated	No significant change	FALSE	FALSE
SRCIN1	ENSP00000484715	GO Process	GO:0060341	Regulation of cellular localization	No significant change	Downregulated	No significant change	FALSE	FALSE
SRCIN1	ENSP00000484715	GO Process	GO:0061001	Regulation of dendritic spine morphogenesis	No significant change	Downregulated	No significant change	FALSE	FALSE
SRCIN1	ENSP00000484715	GO Process	GO:0061097	Regulation of protein tyrosine kinase activity	No significant change	Downregulated	No significant change	FALSE	FALSE
SRCIN1	ENSP00000484715	GO Process	GO:0061098	Positive regulation of protein tyrosine kinase activity	No significant change	Downregulated	No significant change	FALSE	FALSE
SRCIN1	ENSP00000484715	GO Process	GO:0061099	Negative regulation of protein tyrosine kinase activity	No significant change	Downregulated	No significant change	FALSE	FALSE
SRCIN1	ENSP00000484715	GO Process	GO:0065007	Biological regulation	No significant change	Downregulated	No significant change	FALSE	FALSE
SRCIN1	ENSP00000484715	GO Process	GO:0065008	Regulation of biological quality	No significant change	Downregulated	No significant change	FALSE	FALSE
SRCIN1	ENSP00000484715	GO Process	GO:0065009	Regulation of molecular function	No significant change	Downregulated	No significant change	TRUE	FALSE
SRCIN1	ENSP00000484715	GO Process	GO:0070201	Regulation of establishment of protein localization	No significant change	Downregulated	No significant change	FALSE	FALSE
SRCIN1	ENSP00000484715	GO Process	GO:0080090	Regulation of primary metabolic process	No significant change	Downregulated	No significant change	FALSE	FALSE
SRCIN1	ENSP00000484715	GO Process	GO:0099175	Regulation of postsynapse organization	No significant change	Downregulated	No significant change	FALSE	FALSE
SRCIN1	ENSP00000484715	GO Process	GO:0120035	Regulation of plasma membrane bounded cell projection organization	No significant change	Downregulated	No significant change	FALSE	FALSE
SRCIN1	ENSP00000484715	GO Process	GO:0140352	Export from cell	No significant change	Downregulated	No significant change	FALSE	FALSE
SRCIN1	ENSP00000484715	GO Process	GO:1903530	Regulation of secretion by cell	No significant change	Downregulated	No significant change	FALSE	FALSE
SRCIN1	ENSP00000484715	GO Process	GO:1903531	Negative regulation of secretion by cell	No significant change	Downregulated	No significant change	FALSE	FALSE
SRCIN1	ENSP00000484715	GO Process	GO:1903828	Negative regulation of protein localization	No significant change	Downregulated	No significant change	FALSE	FALSE
SRCIN1	ENSP00000484715	GO Process	GO:1904950	Negative regulation of establishment of protein localization	No significant change	Downregulated	No significant change	FALSE	FALSE
SRCIN1	ENSP00000484715	GO Process	GO:2000145	Regulation of cell motility	No significant change	Downregulated	No significant change	FALSE	FALSE
SRCIN1	ENSP00000484715	GO Function	GO:0005488	Binding	No significant change	Downregulated	No significant change	FALSE	FALSE
SRCIN1	ENSP00000484715	GO Function	GO:0005515	Protein binding	No significant change	Downregulated	No significant change	FALSE	FALSE
SRCIN1	ENSP00000484715	GO Function	GO:0019899	Enzyme binding	No significant change	Downregulated	No significant change	FALSE	FALSE
SRCIN1	ENSP00000484715	GO Function	GO:0019900	Kinase binding	No significant change	Downregulated	No significant change	FALSE	FALSE
SRCIN1	ENSP00000484715	GO Function	GO:0019901	Protein kinase binding	No significant change	Downregulated	No significant change	FALSE	FALSE
SRCIN1	ENSP00000484715	GO Function	GO:0019904	Protein domain specific binding	No significant change	Downregulated	No significant change	FALSE	FALSE
SRCIN1	ENSP00000484715	GO Component	GO:0005622	Intracellular anatomical structure	No significant change	Downregulated	No significant change	FALSE	FALSE
SRCIN1	ENSP00000484715	GO Component	GO:0005737	Cytoplasm	No significant change	Downregulated	No significant change	TRUE	FALSE
SRCIN1	ENSP00000484715	GO Component	GO:0005856	Cytoskeleton	No significant change	Downregulated	No significant change	FALSE	FALSE
SRCIN1	ENSP00000484715	GO Component	GO:0014069	Postsynaptic density	No significant change	Downregulated	No significant change	FALSE	FALSE
SRCIN1	ENSP00000484715	GO Component	GO:0015629	Actin cytoskeleton	No significant change	Downregulated	No significant change	FALSE	FALSE
SRCIN1	ENSP00000484715	GO Component	GO:0030027	Lamellipodium	No significant change	Downregulated	No significant change	FALSE	FALSE
SRCIN1	ENSP00000484715	GO Component	GO:0030054	Cell junction	No significant change	Downregulated	No significant change	FALSE	FALSE
SRCIN1	ENSP00000484715	GO Component	GO:0030175	Filopodium	No significant change	Downregulated	No significant change	FALSE	FALSE
SRCIN1	ENSP00000484715	GO Component	GO:0030424	Axon	No significant change	Downregulated	No significant change	FALSE	FALSE
SRCIN1	ENSP00000484715	GO Component	GO:0030425	Dendrite	No significant change	Downregulated	No significant change	FALSE	FALSE
SRCIN1	ENSP00000484715	GO Component	GO:0031252	Cell leading edge	No significant change	Downregulated	No significant change	FALSE	FALSE
SRCIN1	ENSP00000484715	GO Component	GO:0032279	Asymmetric synapse	No significant change	Downregulated	No significant change	FALSE	FALSE
SRCIN1	ENSP00000484715	GO Component	GO:0036477	Somatodendritic compartment	No significant change	Downregulated	No significant change	FALSE	FALSE
SRCIN1	ENSP00000484715	GO Component	GO:0042995	Cell projection	No significant change	Downregulated	No significant change	FALSE	FALSE
SRCIN1	ENSP00000484715	GO Component	GO:0043005	Neuron projection	No significant change	Downregulated	No significant change	FALSE	FALSE
SRCIN1	ENSP00000484715	GO Component	GO:0043025	Neuronal cell body	No significant change	Downregulated	No significant change	FALSE	FALSE
SRCIN1	ENSP00000484715	GO Component	GO:0043226	Organelle	No significant change	Downregulated	No significant change	FALSE	FALSE
SRCIN1	ENSP00000484715	GO Component	GO:0043228	Non-membrane-bounded organelle	No significant change	Downregulated	No significant change	FALSE	FALSE
SRCIN1	ENSP00000484715	GO Component	GO:0043229	Intracellular organelle	No significant change	Downregulated	No significant change	FALSE	FALSE
SRCIN1	ENSP00000484715	GO Component	GO:0043232	Intracellular non-membrane-bounded organelle	No significant change	Downregulated	No significant change	FALSE	FALSE
SRCIN1	ENSP00000484715	GO Component	GO:0044297	Cell body	No significant change	Downregulated	No significant change	FALSE	FALSE
SRCIN1	ENSP00000484715	GO Component	GO:0045202	Synapse	No significant change	Downregulated	No significant change	FALSE	FALSE
SRCIN1	ENSP00000484715	GO Component	GO:0070161	Anchoring junction	No significant change	Downregulated	No significant change	FALSE	FALSE
SRCIN1	ENSP00000484715	GO Component	GO:0097447	Dendritic tree	No significant change	Downregulated	No significant change	FALSE	FALSE
SRCIN1	ENSP00000484715	GO Component	GO:0098793	Presynapse	No significant change	Downregulated	No significant change	FALSE	FALSE
SRCIN1	ENSP00000484715	GO Component	GO:0098794	Postsynapse	No significant change	Downregulated	No significant change	FALSE	FALSE
SRCIN1	ENSP00000484715	GO Component	GO:0098858	Actin-based cell projection	No significant change	Downregulated	No significant change	FALSE	FALSE
SRCIN1	ENSP00000484715	GO Component	GO:0098984	Neuron to neuron synapse	No significant change	Downregulated	No significant change	FALSE	FALSE
SRCIN1	ENSP00000484715	GO Component	GO:0099572	Postsynaptic specialization	No significant change	Downregulated	No significant change	FALSE	FALSE
SRCIN1	ENSP00000484715	GO Component	GO:0110165	Cellular anatomical entity	No significant change	Downregulated	No significant change	FALSE	FALSE
SRCIN1	ENSP00000484715	GO Component	GO:0120025	Plasma membrane bounded cell projection	No significant change	Downregulated	No significant change	FALSE	FALSE
SRCIN1	ENSP00000484715	WikiPathways	WP5287	17q12 copy number variation syndrome	No significant change	Downregulated	No significant change	FALSE	FALSE
SRCIN1	ENSP00000484715	DISEASES	DOID:0050621	Respiratory system benign neoplasm	No significant change	Downregulated	No significant change	FALSE	FALSE
SRCIN1	ENSP00000484715	DISEASES	DOID:0060072	Benign neoplasm	No significant change	Downregulated	No significant change	FALSE	FALSE
SRCIN1	ENSP00000484715	DISEASES	DOID:0060084	Cell type benign neoplasm	No significant change	Downregulated	No significant change	FALSE	FALSE
SRCIN1	ENSP00000484715	DISEASES	DOID:0060085	Organ system benign neoplasm	No significant change	Downregulated	No significant change	FALSE	FALSE
SRCIN1	ENSP00000484715	DISEASES	DOID:1350	Paranasal sinus benign neoplasm	No significant change	Downregulated	No significant change	FALSE	FALSE
SRCIN1	ENSP00000484715	DISEASES	DOID:1352	Paranasal sinus disease	No significant change	Downregulated	No significant change	FALSE	FALSE
SRCIN1	ENSP00000484715	DISEASES	DOID:1358	Maxillary sinus benign neoplasm	No significant change	Downregulated	No significant change	FALSE	FALSE
SRCIN1	ENSP00000484715	DISEASES	DOID:1361	Frontal sinus benign neoplasm	No significant change	Downregulated	No significant change	FALSE	FALSE
SRCIN1	ENSP00000484715	DISEASES	DOID:14566	Disease of cellular proliferation	No significant change	Downregulated	No significant change	FALSE	FALSE
SRCIN1	ENSP00000484715	DISEASES	DOID:1579	Respiratory system disease	No significant change	Downregulated	No significant change	FALSE	FALSE
SRCIN1	ENSP00000484715	DISEASES	DOID:2615	Papilloma	No significant change	Downregulated	No significant change	FALSE	FALSE
SRCIN1	ENSP00000484715	DISEASES	DOID:2825	Nose disease	No significant change	Downregulated	No significant change	FALSE	FALSE
SRCIN1	ENSP00000484715	DISEASES	DOID:3179	Inverted papilloma	No significant change	Downregulated	No significant change	FALSE	FALSE
SRCIN1	ENSP00000484715	DISEASES	DOID:4	Disease	No significant change	Downregulated	No significant change	TRUE	FALSE
SRCIN1	ENSP00000484715	DISEASES	DOID:7	Disease of anatomical entity	No significant change	Downregulated	No significant change	FALSE	FALSE
SRCIN1	ENSP00000484715	DISEASES	DOID:7868	Maxillary sinus inverted papilloma	No significant change	Downregulated	No significant change	FALSE	FALSE
SRCIN1	ENSP00000484715	DISEASES	DOID:8060	Frontal sinus inverted papilloma	No significant change	Downregulated	No significant change	FALSE	FALSE
SRCIN1	ENSP00000484715	DISEASES	DOID:974	Upper respiratory tract disease	No significant change	Downregulated	No significant change	FALSE	FALSE
SRCIN1	ENSP00000484715	TISSUES	BTO:0000000	Tissues, cell types and enzyme sources	No significant change	Downregulated	No significant change	FALSE	FALSE
SRCIN1	ENSP00000484715	TISSUES	BTO:0000042	Animal	No significant change	Downregulated	No significant change	FALSE	FALSE
SRCIN1	ENSP00000484715	TISSUES	BTO:0000142	Brain	No significant change	Downregulated	No significant change	FALSE	FALSE
SRCIN1	ENSP00000484715	TISSUES	BTO:0000146	Brain stem	No significant change	Downregulated	No significant change	FALSE	FALSE
SRCIN1	ENSP00000484715	TISSUES	BTO:0000227	Central nervous system	No significant change	Downregulated	No significant change	FALSE	FALSE
SRCIN1	ENSP00000484715	TISSUES	BTO:0000232	Cerebellum	No significant change	Downregulated	No significant change	FALSE	FALSE
SRCIN1	ENSP00000484715	TISSUES	BTO:0000282	Head	No significant change	Downregulated	No significant change	FALSE	FALSE
SRCIN1	ENSP00000484715	TISSUES	BTO:0000672	Hindbrain	No significant change	Downregulated	No significant change	FALSE	FALSE
SRCIN1	ENSP00000484715	TISSUES	BTO:0000673	Metencephalon	No significant change	Downregulated	No significant change	FALSE	FALSE
SRCIN1	ENSP00000484715	TISSUES	BTO:0001484	Nervous system	No significant change	Downregulated	No significant change	FALSE	FALSE
SRCIN1	ENSP00000484715	TISSUES	BTO:0001489	Whole body	No significant change	Downregulated	No significant change	TRUE	FALSE
SRCIN1	ENSP00000484715	COMPARTMENTS	GOCC:0005622	Intracellular	No significant change	Downregulated	No significant change	FALSE	FALSE
SRCIN1	ENSP00000484715	COMPARTMENTS	GOCC:0005737	Cytoplasm	No significant change	Downregulated	No significant change	TRUE	FALSE
SRCIN1	ENSP00000484715	COMPARTMENTS	GOCC:0005856	Cytoskeleton	No significant change	Downregulated	No significant change	FALSE	FALSE
SRCIN1	ENSP00000484715	COMPARTMENTS	GOCC:0014069	Postsynaptic density	No significant change	Downregulated	No significant change	FALSE	FALSE
SRCIN1	ENSP00000484715	COMPARTMENTS	GOCC:0015629	Actin cytoskeleton	No significant change	Downregulated	No significant change	FALSE	FALSE
SRCIN1	ENSP00000484715	COMPARTMENTS	GOCC:0030054	Cell junction	No significant change	Downregulated	No significant change	FALSE	FALSE
SRCIN1	ENSP00000484715	COMPARTMENTS	GOCC:0030424	Axon	No significant change	Downregulated	No significant change	FALSE	FALSE
SRCIN1	ENSP00000484715	COMPARTMENTS	GOCC:0030425	Dendrite	No significant change	Downregulated	No significant change	FALSE	FALSE
SRCIN1	ENSP00000484715	COMPARTMENTS	GOCC:0032279	Asymmetric synapse	No significant change	Downregulated	No significant change	FALSE	FALSE
SRCIN1	ENSP00000484715	COMPARTMENTS	GOCC:0036477	Somatodendritic compartment	No significant change	Downregulated	No significant change	FALSE	FALSE
SRCIN1	ENSP00000484715	COMPARTMENTS	GOCC:0042995	Cell projection	No significant change	Downregulated	No significant change	FALSE	FALSE
SRCIN1	ENSP00000484715	COMPARTMENTS	GOCC:0043005	Neuron projection	No significant change	Downregulated	No significant change	FALSE	FALSE
SRCIN1	ENSP00000484715	COMPARTMENTS	GOCC:0043226	Organelle	No significant change	Downregulated	No significant change	FALSE	FALSE
SRCIN1	ENSP00000484715	COMPARTMENTS	GOCC:0043228	Non-membrane-bounded organelle	No significant change	Downregulated	No significant change	FALSE	FALSE
SRCIN1	ENSP00000484715	COMPARTMENTS	GOCC:0043229	Intracellular organelle	No significant change	Downregulated	No significant change	FALSE	FALSE
SRCIN1	ENSP00000484715	COMPARTMENTS	GOCC:0043232	Intracellular non-membrane-bounded organelle	No significant change	Downregulated	No significant change	FALSE	FALSE
SRCIN1	ENSP00000484715	COMPARTMENTS	GOCC:0045202	Synapse	No significant change	Downregulated	No significant change	FALSE	FALSE
SRCIN1	ENSP00000484715	COMPARTMENTS	GOCC:0097447	Dendritic tree	No significant change	Downregulated	No significant change	FALSE	FALSE
SRCIN1	ENSP00000484715	COMPARTMENTS	GOCC:0098794	Postsynapse	No significant change	Downregulated	No significant change	FALSE	FALSE
SRCIN1	ENSP00000484715	COMPARTMENTS	GOCC:0098984	Neuron to neuron synapse	No significant change	Downregulated	No significant change	FALSE	FALSE
SRCIN1	ENSP00000484715	COMPARTMENTS	GOCC:0099572	Postsynaptic specialization	No significant change	Downregulated	No significant change	FALSE	FALSE
SRCIN1	ENSP00000484715	COMPARTMENTS	GOCC:0110165	Cellular anatomical entity	No significant change	Downregulated	No significant change	FALSE	FALSE
SRCIN1	ENSP00000484715	COMPARTMENTS	GOCC:0120025	Plasma membrane bounded cell projection	No significant change	Downregulated	No significant change	FALSE	FALSE
SRCIN1	ENSP00000484715	Monarch	EFO:0000408	Disease	No significant change	Downregulated	No significant change	TRUE	FALSE
SRCIN1	ENSP00000484715	Monarch	EFO:0002461	Skeletal system disease	No significant change	Downregulated	No significant change	FALSE	FALSE
SRCIN1	ENSP00000484715	Monarch	EFO:0004260	Bone disease	No significant change	Downregulated	No significant change	FALSE	FALSE
SRCIN1	ENSP00000484715	Monarch	EFO:0004464	Brain measurement	No significant change	Downregulated	No significant change	FALSE	FALSE
SRCIN1	ENSP00000484715	Monarch	EFO:0009676	Musculoskeletal system disease	No significant change	Downregulated	No significant change	FALSE	FALSE
SRCIN1	ENSP00000484715	Monarch	EFO:0009761	Periprosthetic osteolysis	No significant change	Downregulated	No significant change	FALSE	FALSE
SRCIN1	ENSP00000484715	Monarch	EFO:0010570	Ventricular enlargement measurement	No significant change	Downregulated	No significant change	FALSE	FALSE
SRCIN1	ENSP00000484715	UniProt Keywords	KW-0025	Alternative splicing	No significant change	Downregulated	No significant change	FALSE	FALSE
SRCIN1	ENSP00000484715	UniProt Keywords	KW-0175	Coiled coil	No significant change	Downregulated	No significant change	FALSE	FALSE
SRCIN1	ENSP00000484715	UniProt Keywords	KW-0206	Cytoskeleton	No significant change	Downregulated	No significant change	FALSE	FALSE
SRCIN1	ENSP00000484715	UniProt Keywords	KW-0268	Exocytosis	No significant change	Downregulated	No significant change	FALSE	FALSE
SRCIN1	ENSP00000484715	UniProt Keywords	KW-0488	Methylation	No significant change	Downregulated	No significant change	FALSE	FALSE
SRCIN1	ENSP00000484715	UniProt Keywords	KW-0597	Phosphoprotein	No significant change	Downregulated	No significant change	FALSE	FALSE
SRCIN1	ENSP00000484715	UniProt Keywords	KW-0770	Synapse	No significant change	Downregulated	No significant change	FALSE	FALSE
SRCIN1	ENSP00000484715	UniProt Keywords	KW-0963	Cytoplasm	No significant change	Downregulated	No significant change	TRUE	FALSE
SRCIN1	ENSP00000484715	UniProt Keywords	KW-0965	Cell junction	No significant change	Downregulated	No significant change	FALSE	FALSE
SRCIN1	ENSP00000484715	UniProt Keywords	KW-0966	Cell projection	No significant change	Downregulated	No significant change	FALSE	FALSE
SRCIN1	ENSP00000484715	Pfam	PF03915	Actin interacting protein 3	No significant change	Downregulated	No significant change	FALSE	FALSE
SRCIN1	ENSP00000484715	InterPro	IPR022782	Actin interacting protein 3-like, C-terminal	No significant change	Downregulated	No significant change	FALSE	FALSE
STEAP4	ENSP00000369419	GO Process	GO:0000041	Transition metal ion transport	No significant change	Upregulated	No significant change	FALSE	FALSE
STEAP4	ENSP00000369419	GO Process	GO:0006091	Generation of precursor metabolites and energy	No significant change	Upregulated	No significant change	FALSE	FALSE
STEAP4	ENSP00000369419	GO Process	GO:0006810	Transport	No significant change	Upregulated	No significant change	FALSE	FALSE
STEAP4	ENSP00000369419	GO Process	GO:0006811	Ion transport	No significant change	Upregulated	No significant change	FALSE	FALSE
STEAP4	ENSP00000369419	GO Process	GO:0006812	Cation transport	No significant change	Upregulated	No significant change	FALSE	FALSE
STEAP4	ENSP00000369419	GO Process	GO:0006825	Copper ion transport	No significant change	Upregulated	No significant change	FALSE	FALSE
STEAP4	ENSP00000369419	GO Process	GO:0006826	Iron ion transport	No significant change	Upregulated	No significant change	FALSE	FALSE
STEAP4	ENSP00000369419	GO Process	GO:0006873	Cellular ion homeostasis	No significant change	Upregulated	No significant change	FALSE	FALSE
STEAP4	ENSP00000369419	GO Process	GO:0006875	Cellular metal ion homeostasis	No significant change	Upregulated	No significant change	FALSE	FALSE
STEAP4	ENSP00000369419	GO Process	GO:0006879	Cellular iron ion homeostasis	No significant change	Upregulated	No significant change	FALSE	FALSE
STEAP4	ENSP00000369419	GO Process	GO:0008152	Metabolic process	No significant change	Upregulated	No significant change	FALSE	FALSE
STEAP4	ENSP00000369419	GO Process	GO:0009987	Cellular process	No significant change	Upregulated	No significant change	FALSE	FALSE
STEAP4	ENSP00000369419	GO Process	GO:0015677	Copper ion import	No significant change	Upregulated	No significant change	FALSE	FALSE
STEAP4	ENSP00000369419	GO Process	GO:0016043	Cellular component organization	No significant change	Upregulated	No significant change	FALSE	FALSE
STEAP4	ENSP00000369419	GO Process	GO:0019725	Cellular homeostasis	No significant change	Upregulated	No significant change	FALSE	FALSE
STEAP4	ENSP00000369419	GO Process	GO:0022607	Cellular component assembly	No significant change	Upregulated	No significant change	FALSE	FALSE
STEAP4	ENSP00000369419	GO Process	GO:0022900	Electron transport chain	No significant change	Upregulated	No significant change	FALSE	FALSE
STEAP4	ENSP00000369419	GO Process	GO:0030001	Metal ion transport	No significant change	Upregulated	No significant change	FALSE	FALSE
STEAP4	ENSP00000369419	GO Process	GO:0030003	Cellular cation homeostasis	No significant change	Upregulated	No significant change	FALSE	FALSE
STEAP4	ENSP00000369419	GO Process	GO:0030154	Cell differentiation	No significant change	Upregulated	No significant change	FALSE	FALSE
STEAP4	ENSP00000369419	GO Process	GO:0032502	Developmental process	No significant change	Upregulated	No significant change	FALSE	FALSE
STEAP4	ENSP00000369419	GO Process	GO:0033212	Iron import into cell	No significant change	Upregulated	No significant change	FALSE	FALSE
STEAP4	ENSP00000369419	GO Process	GO:0042592	Homeostatic process	No significant change	Upregulated	No significant change	FALSE	FALSE
STEAP4	ENSP00000369419	GO Process	GO:0043933	Protein-containing complex organization	No significant change	Upregulated	No significant change	FALSE	FALSE
STEAP4	ENSP00000369419	GO Process	GO:0044085	Cellular component biogenesis	No significant change	Upregulated	No significant change	FALSE	FALSE
STEAP4	ENSP00000369419	GO Process	GO:0044237	Cellular metabolic process	No significant change	Upregulated	No significant change	FALSE	FALSE
STEAP4	ENSP00000369419	GO Process	GO:0045444	Fat cell differentiation	No significant change	Upregulated	No significant change	FALSE	FALSE
STEAP4	ENSP00000369419	GO Process	GO:0046916	Cellular transition metal ion homeostasis	No significant change	Upregulated	No significant change	FALSE	FALSE
STEAP4	ENSP00000369419	GO Process	GO:0048869	Cellular developmental process	No significant change	Upregulated	No significant change	FALSE	FALSE
STEAP4	ENSP00000369419	GO Process	GO:0048878	Chemical homeostasis	No significant change	Upregulated	No significant change	FALSE	FALSE
STEAP4	ENSP00000369419	GO Process	GO:0050801	Ion homeostasis	No significant change	Upregulated	No significant change	FALSE	FALSE
STEAP4	ENSP00000369419	GO Process	GO:0051179	Localization	No significant change	Upregulated	No significant change	FALSE	FALSE
STEAP4	ENSP00000369419	GO Process	GO:0051234	Establishment of localization	No significant change	Upregulated	No significant change	FALSE	FALSE
STEAP4	ENSP00000369419	GO Process	GO:0051259	Protein complex oligomerization	No significant change	Upregulated	No significant change	FALSE	FALSE
STEAP4	ENSP00000369419	GO Process	GO:0051260	Protein homooligomerization	No significant change	Upregulated	No significant change	FALSE	FALSE
STEAP4	ENSP00000369419	GO Process	GO:0051641	Cellular localization	No significant change	Upregulated	No significant change	FALSE	FALSE
STEAP4	ENSP00000369419	GO Process	GO:0051649	Establishment of localization in cell	No significant change	Upregulated	No significant change	FALSE	FALSE
STEAP4	ENSP00000369419	GO Process	GO:0055065	Metal ion homeostasis	No significant change	Upregulated	No significant change	FALSE	FALSE
STEAP4	ENSP00000369419	GO Process	GO:0055072	Iron ion homeostasis	No significant change	Upregulated	No significant change	FALSE	FALSE
STEAP4	ENSP00000369419	GO Process	GO:0055076	Transition metal ion homeostasis	No significant change	Upregulated	No significant change	FALSE	FALSE
STEAP4	ENSP00000369419	GO Process	GO:0055080	Cation homeostasis	No significant change	Upregulated	No significant change	FALSE	FALSE
STEAP4	ENSP00000369419	GO Process	GO:0055082	Cellular chemical homeostasis	No significant change	Upregulated	No significant change	FALSE	FALSE
STEAP4	ENSP00000369419	GO Process	GO:0065003	Protein-containing complex assembly	No significant change	Upregulated	No significant change	FALSE	FALSE
STEAP4	ENSP00000369419	GO Process	GO:0065007	Biological regulation	No significant change	Upregulated	No significant change	FALSE	FALSE
STEAP4	ENSP00000369419	GO Process	GO:0065008	Regulation of biological quality	No significant change	Upregulated	No significant change	FALSE	FALSE
STEAP4	ENSP00000369419	GO Process	GO:0070206	Protein trimerization	No significant change	Upregulated	No significant change	FALSE	FALSE
STEAP4	ENSP00000369419	GO Process	GO:0070207	Protein homotrimerization	No significant change	Upregulated	No significant change	FALSE	FALSE
STEAP4	ENSP00000369419	GO Process	GO:0071840	Cellular component organization or biogenesis	No significant change	Upregulated	No significant change	FALSE	FALSE
STEAP4	ENSP00000369419	GO Process	GO:0098657	Import into cell	No significant change	Upregulated	No significant change	FALSE	FALSE
STEAP4	ENSP00000369419	GO Process	GO:0098771	Inorganic ion homeostasis	No significant change	Upregulated	No significant change	FALSE	FALSE
STEAP4	ENSP00000369419	GO Function	GO:0000166	Nucleotide binding	No significant change	Upregulated	No significant change	FALSE	FALSE
STEAP4	ENSP00000369419	GO Function	GO:0000293	Ferric-chelate reductase activity	No significant change	Upregulated	No significant change	FALSE	FALSE
STEAP4	ENSP00000369419	GO Function	GO:0003824	Catalytic activity	No significant change	Upregulated	No significant change	FALSE	FALSE
STEAP4	ENSP00000369419	GO Function	GO:0005488	Binding	No significant change	Upregulated	No significant change	FALSE	FALSE
STEAP4	ENSP00000369419	GO Function	GO:0008823	Cupric reductase activity	No significant change	Upregulated	No significant change	FALSE	FALSE
STEAP4	ENSP00000369419	GO Function	GO:0009055	Electron transfer activity	No significant change	Upregulated	No significant change	FALSE	FALSE
STEAP4	ENSP00000369419	GO Function	GO:0016491	Oxidoreductase activity	No significant change	Upregulated	No significant change	FALSE	FALSE
STEAP4	ENSP00000369419	GO Function	GO:0016722	Oxidoreductase activity, acting on metal ions	No significant change	Upregulated	No significant change	FALSE	FALSE
STEAP4	ENSP00000369419	GO Function	GO:0016723	Oxidoreductase activity, acting on metal ions, NAD or NADP as acceptor	No significant change	Upregulated	No significant change	FALSE	FALSE
STEAP4	ENSP00000369419	GO Function	GO:0020037	Heme binding	No significant change	Upregulated	No significant change	FALSE	FALSE
STEAP4	ENSP00000369419	GO Function	GO:0036094	Small molecule binding	No significant change	Upregulated	No significant change	FALSE	FALSE
STEAP4	ENSP00000369419	GO Function	GO:0043167	Ion binding	No significant change	Upregulated	No significant change	FALSE	FALSE
STEAP4	ENSP00000369419	GO Function	GO:0043168	Anion binding	No significant change	Upregulated	No significant change	FALSE	FALSE
STEAP4	ENSP00000369419	GO Function	GO:0043169	Cation binding	No significant change	Upregulated	No significant change	FALSE	FALSE
STEAP4	ENSP00000369419	GO Function	GO:0046872	Metal ion binding	No significant change	Upregulated	No significant change	FALSE	FALSE
STEAP4	ENSP00000369419	GO Function	GO:0046906	Tetrapyrrole binding	No significant change	Upregulated	No significant change	FALSE	FALSE
STEAP4	ENSP00000369419	GO Function	GO:0050660	Flavin adenine dinucleotide binding	No significant change	Upregulated	No significant change	FALSE	FALSE
STEAP4	ENSP00000369419	GO Function	GO:0052851	Ferric-chelate reductase (NADPH) activity	No significant change	Upregulated	No significant change	FALSE	FALSE
STEAP4	ENSP00000369419	GO Function	GO:0071949	FAD binding	No significant change	Upregulated	No significant change	FALSE	FALSE
STEAP4	ENSP00000369419	GO Function	GO:0097159	Organic cyclic compound binding	No significant change	Upregulated	No significant change	FALSE	FALSE
STEAP4	ENSP00000369419	GO Function	GO:1901265	Nucleoside phosphate binding	No significant change	Upregulated	No significant change	FALSE	FALSE
STEAP4	ENSP00000369419	GO Function	GO:1901363	Heterocyclic compound binding	No significant change	Upregulated	No significant change	FALSE	FALSE
STEAP4	ENSP00000369419	GO Component	GO:0000139	Golgi membrane	No significant change	Upregulated	No significant change	FALSE	FALSE
STEAP4	ENSP00000369419	GO Component	GO:0005576	Extracellular region	No significant change	Upregulated	No significant change	FALSE	FALSE
STEAP4	ENSP00000369419	GO Component	GO:0005615	Extracellular space	No significant change	Upregulated	No significant change	FALSE	FALSE
STEAP4	ENSP00000369419	GO Component	GO:0005622	Intracellular anatomical structure	No significant change	Upregulated	No significant change	FALSE	FALSE
STEAP4	ENSP00000369419	GO Component	GO:0005634	Nucleus	No significant change	Upregulated	No significant change	FALSE	FALSE
STEAP4	ENSP00000369419	GO Component	GO:0005654	Nucleoplasm	No significant change	Upregulated	No significant change	FALSE	FALSE
STEAP4	ENSP00000369419	GO Component	GO:0005737	Cytoplasm	No significant change	Upregulated	No significant change	TRUE	FALSE
STEAP4	ENSP00000369419	GO Component	GO:0005768	Endosome	No significant change	Upregulated	No significant change	FALSE	FALSE
STEAP4	ENSP00000369419	GO Component	GO:0005769	Early endosome	No significant change	Upregulated	No significant change	FALSE	FALSE
STEAP4	ENSP00000369419	GO Component	GO:0005794	Golgi apparatus	No significant change	Upregulated	No significant change	FALSE	FALSE
STEAP4	ENSP00000369419	GO Component	GO:0005886	Plasma membrane	No significant change	Upregulated	No significant change	FALSE	FALSE
STEAP4	ENSP00000369419	GO Component	GO:0010008	Endosome membrane	No significant change	Upregulated	No significant change	FALSE	FALSE
STEAP4	ENSP00000369419	GO Component	GO:0012505	Endomembrane system	No significant change	Upregulated	No significant change	FALSE	FALSE
STEAP4	ENSP00000369419	GO Component	GO:0012506	Vesicle membrane	No significant change	Upregulated	No significant change	FALSE	FALSE
STEAP4	ENSP00000369419	GO Component	GO:0016020	Membrane	No significant change	Upregulated	No significant change	FALSE	FALSE
STEAP4	ENSP00000369419	GO Component	GO:0016021	Integral component of membrane	No significant change	Upregulated	No significant change	FALSE	FALSE
STEAP4	ENSP00000369419	GO Component	GO:0030659	Cytoplasmic vesicle membrane	No significant change	Upregulated	No significant change	FALSE	FALSE
STEAP4	ENSP00000369419	GO Component	GO:0031090	Organelle membrane	No significant change	Upregulated	No significant change	FALSE	FALSE
STEAP4	ENSP00000369419	GO Component	GO:0031224	Intrinsic component of membrane	No significant change	Upregulated	No significant change	FALSE	FALSE
STEAP4	ENSP00000369419	GO Component	GO:0031410	Cytoplasmic vesicle	No significant change	Upregulated	No significant change	FALSE	FALSE
STEAP4	ENSP00000369419	GO Component	GO:0031901	Early endosome membrane	No significant change	Upregulated	No significant change	FALSE	FALSE
STEAP4	ENSP00000369419	GO Component	GO:0031974	Membrane-enclosed lumen	No significant change	Upregulated	No significant change	FALSE	FALSE
STEAP4	ENSP00000369419	GO Component	GO:0031981	Nuclear lumen	No significant change	Upregulated	No significant change	FALSE	FALSE
STEAP4	ENSP00000369419	GO Component	GO:0031982	Vesicle	No significant change	Upregulated	No significant change	TRUE	FALSE
STEAP4	ENSP00000369419	GO Component	GO:0043226	Organelle	No significant change	Upregulated	No significant change	FALSE	FALSE
STEAP4	ENSP00000369419	GO Component	GO:0043227	Membrane-bounded organelle	No significant change	Upregulated	No significant change	FALSE	FALSE
STEAP4	ENSP00000369419	GO Component	GO:0043229	Intracellular organelle	No significant change	Upregulated	No significant change	FALSE	FALSE
STEAP4	ENSP00000369419	GO Component	GO:0043230	Extracellular organelle	No significant change	Upregulated	No significant change	FALSE	FALSE
STEAP4	ENSP00000369419	GO Component	GO:0043231	Intracellular membrane-bounded organelle	No significant change	Upregulated	No significant change	FALSE	FALSE
STEAP4	ENSP00000369419	GO Component	GO:0043233	Organelle lumen	No significant change	Upregulated	No significant change	FALSE	FALSE
STEAP4	ENSP00000369419	GO Component	GO:0065010	Extracellular membrane-bounded organelle	No significant change	Upregulated	No significant change	FALSE	FALSE
STEAP4	ENSP00000369419	GO Component	GO:0070013	Intracellular organelle lumen	No significant change	Upregulated	No significant change	FALSE	FALSE
STEAP4	ENSP00000369419	GO Component	GO:0070062	Extracellular exosome	No significant change	Upregulated	No significant change	TRUE	FALSE
STEAP4	ENSP00000369419	GO Component	GO:0071944	Cell periphery	No significant change	Upregulated	No significant change	FALSE	FALSE
STEAP4	ENSP00000369419	GO Component	GO:0097708	Intracellular vesicle	No significant change	Upregulated	No significant change	FALSE	FALSE
STEAP4	ENSP00000369419	GO Component	GO:0098588	Bounding membrane of organelle	No significant change	Upregulated	No significant change	FALSE	FALSE
STEAP4	ENSP00000369419	GO Component	GO:0110165	Cellular anatomical entity	No significant change	Upregulated	No significant change	FALSE	FALSE
STEAP4	ENSP00000369419	GO Component	GO:1903561	Extracellular vesicle	No significant change	Upregulated	No significant change	FALSE	FALSE
STEAP4	ENSP00000369419	WikiPathways	WP2877	Vitamin D receptor pathway	No significant change	Upregulated	No significant change	FALSE	FALSE
STEAP4	ENSP00000369419	WikiPathways	WP3286	Copper homeostasis	No significant change	Upregulated	No significant change	FALSE	FALSE
STEAP4	ENSP00000369419	TISSUES	BTO:0000000	Tissues, cell types and enzyme sources	No significant change	Upregulated	No significant change	FALSE	FALSE
STEAP4	ENSP00000369419	TISSUES	BTO:0000042	Animal	No significant change	Upregulated	No significant change	FALSE	FALSE
STEAP4	ENSP00000369419	TISSUES	BTO:0000058	Alimentary canal	No significant change	Upregulated	No significant change	FALSE	FALSE
STEAP4	ENSP00000369419	TISSUES	BTO:0000203	Respiratory system	No significant change	Upregulated	No significant change	TRUE	FALSE
STEAP4	ENSP00000369419	TISSUES	BTO:0000345	Digestive gland	No significant change	Upregulated	No significant change	TRUE	FALSE
STEAP4	ENSP00000369419	TISSUES	BTO:0000511	Gastrointestinal tract	No significant change	Upregulated	No significant change	FALSE	FALSE
STEAP4	ENSP00000369419	TISSUES	BTO:0000522	Gland	No significant change	Upregulated	No significant change	FALSE	FALSE
STEAP4	ENSP00000369419	TISSUES	BTO:0000759	Liver	No significant change	Upregulated	No significant change	TRUE	FALSE
STEAP4	ENSP00000369419	TISSUES	BTO:0000763	Lung	No significant change	Upregulated	No significant change	TRUE	FALSE
STEAP4	ENSP00000369419	TISSUES	BTO:0001019	Prostate gland cell line	No significant change	Upregulated	No significant change	FALSE	FALSE
STEAP4	ENSP00000369419	TISSUES	BTO:0001033	Prostate cancer cell line	No significant change	Upregulated	No significant change	FALSE	FALSE
STEAP4	ENSP00000369419	TISSUES	BTO:0001307	Stomach	No significant change	Upregulated	No significant change	FALSE	FALSE
STEAP4	ENSP00000369419	TISSUES	BTO:0001488	Endocrine gland	No significant change	Upregulated	No significant change	FALSE	FALSE
STEAP4	ENSP00000369419	TISSUES	BTO:0001489	Whole body	No significant change	Upregulated	No significant change	TRUE	FALSE
STEAP4	ENSP00000369419	TISSUES	BTO:0001491	Viscus	No significant change	Upregulated	No significant change	TRUE	FALSE
STEAP4	ENSP00000369419	COMPARTMENTS	GOCC:0005886	Plasma membrane	No significant change	Upregulated	No significant change	FALSE	FALSE
STEAP4	ENSP00000369419	COMPARTMENTS	GOCC:0016020	Membrane	No significant change	Upregulated	No significant change	FALSE	FALSE
STEAP4	ENSP00000369419	COMPARTMENTS	GOCC:0016021	Integral component of membrane	No significant change	Upregulated	No significant change	FALSE	FALSE
STEAP4	ENSP00000369419	COMPARTMENTS	GOCC:0031224	Intrinsic component of membrane	No significant change	Upregulated	No significant change	FALSE	FALSE
STEAP4	ENSP00000369419	COMPARTMENTS	GOCC:0071944	Cell periphery	No significant change	Upregulated	No significant change	FALSE	FALSE
STEAP4	ENSP00000369419	COMPARTMENTS	GOCC:0110165	Cellular anatomical entity	No significant change	Upregulated	No significant change	FALSE	FALSE
STEAP4	ENSP00000369419	UniProt Keywords	KW-0025	Alternative splicing	No significant change	Upregulated	No significant change	FALSE	FALSE
STEAP4	ENSP00000369419	UniProt Keywords	KW-0186	Copper	No significant change	Upregulated	No significant change	FALSE	FALSE
STEAP4	ENSP00000369419	UniProt Keywords	KW-0249	Electron transport	No significant change	Upregulated	No significant change	FALSE	FALSE
STEAP4	ENSP00000369419	UniProt Keywords	KW-0274	FAD	No significant change	Upregulated	No significant change	FALSE	FALSE
STEAP4	ENSP00000369419	UniProt Keywords	KW-0285	Flavoprotein	No significant change	Upregulated	No significant change	FALSE	FALSE
STEAP4	ENSP00000369419	UniProt Keywords	KW-0325	Glycoprotein	No significant change	Upregulated	No significant change	FALSE	FALSE
STEAP4	ENSP00000369419	UniProt Keywords	KW-0333	Golgi apparatus	No significant change	Upregulated	No significant change	FALSE	FALSE
STEAP4	ENSP00000369419	UniProt Keywords	KW-0349	Heme	No significant change	Upregulated	No significant change	FALSE	FALSE
STEAP4	ENSP00000369419	UniProt Keywords	KW-0406	Ion transport	No significant change	Upregulated	No significant change	FALSE	FALSE
STEAP4	ENSP00000369419	UniProt Keywords	KW-0408	Iron	No significant change	Upregulated	No significant change	FALSE	FALSE
STEAP4	ENSP00000369419	UniProt Keywords	KW-0410	Iron transport	No significant change	Upregulated	No significant change	FALSE	FALSE
STEAP4	ENSP00000369419	UniProt Keywords	KW-0472	Membrane	No significant change	Upregulated	No significant change	FALSE	FALSE
STEAP4	ENSP00000369419	UniProt Keywords	KW-0479	Metal-binding	No significant change	Upregulated	No significant change	FALSE	FALSE
STEAP4	ENSP00000369419	UniProt Keywords	KW-0521	NADP	No significant change	Upregulated	No significant change	FALSE	FALSE
STEAP4	ENSP00000369419	UniProt Keywords	KW-0560	Oxidoreductase	No significant change	Upregulated	No significant change	FALSE	FALSE
STEAP4	ENSP00000369419	UniProt Keywords	KW-0812	Transmembrane	No significant change	Upregulated	No significant change	FALSE	FALSE
STEAP4	ENSP00000369419	UniProt Keywords	KW-0813	Transport	No significant change	Upregulated	No significant change	FALSE	FALSE
STEAP4	ENSP00000369419	UniProt Keywords	KW-0967	Endosome	No significant change	Upregulated	No significant change	FALSE	FALSE
STEAP4	ENSP00000369419	UniProt Keywords	KW-1003	Cell membrane	No significant change	Upregulated	No significant change	FALSE	FALSE
STEAP4	ENSP00000369419	UniProt Keywords	KW-1133	Transmembrane helix	No significant change	Upregulated	No significant change	FALSE	FALSE
STEAP4	ENSP00000369419	Pfam	PF01794	Ferric reductase like transmembrane component	No significant change	Upregulated	No significant change	FALSE	FALSE
STEAP4	ENSP00000369419	Pfam	PF03807	NADP oxidoreductase coenzyme F420-dependent	No significant change	Upregulated	No significant change	FALSE	FALSE
STEAP4	ENSP00000369419	InterPro	IPR013130	Ferric reductase transmembrane component-like domain	No significant change	Upregulated	No significant change	FALSE	FALSE
STEAP4	ENSP00000369419	InterPro	IPR028939	Pyrroline-5-carboxylate reductase, catalytic, N-terminal	No significant change	Upregulated	No significant change	FALSE	FALSE
STEAP4	ENSP00000369419	InterPro	IPR036291	NAD(P)-binding domain superfamily	No significant change	Upregulated	No significant change	FALSE	FALSE
SUCNR1	ENSP00000355156	GO Process	GO:0001775	Cell activation	Upregulated	No significant change	No significant change	FALSE	FALSE
SUCNR1	ENSP00000355156	GO Process	GO:0001990	Regulation of systemic arterial blood pressure by hormone	Upregulated	No significant change	No significant change	FALSE	FALSE
SUCNR1	ENSP00000355156	GO Process	GO:0001991	Regulation of systemic arterial blood pressure by circulatory renin-angiotensin	Upregulated	No significant change	No significant change	FALSE	FALSE
SUCNR1	ENSP00000355156	GO Process	GO:0001999	Renal response to blood flow involved in circulatory renin-angiotensin regulation of systemic arterial blood pressure	Upregulated	No significant change	No significant change	FALSE	FALSE
SUCNR1	ENSP00000355156	GO Process	GO:0002001	Renin secretion into blood stream	Upregulated	No significant change	No significant change	FALSE	FALSE
SUCNR1	ENSP00000355156	GO Process	GO:0002252	Immune effector process	Upregulated	No significant change	No significant change	FALSE	TRUE
SUCNR1	ENSP00000355156	GO Process	GO:0002263	Cell activation involved in immune response	Upregulated	No significant change	No significant change	FALSE	TRUE
SUCNR1	ENSP00000355156	GO Process	GO:0002274	Myeloid leukocyte activation	Upregulated	No significant change	No significant change	FALSE	TRUE
SUCNR1	ENSP00000355156	GO Process	GO:0002275	Myeloid cell activation involved in immune response	Upregulated	No significant change	No significant change	FALSE	TRUE
SUCNR1	ENSP00000355156	GO Process	GO:0002281	Macrophage activation involved in immune response	Upregulated	No significant change	No significant change	FALSE	TRUE
SUCNR1	ENSP00000355156	GO Process	GO:0002366	Leukocyte activation involved in immune response	Upregulated	No significant change	No significant change	FALSE	TRUE
SUCNR1	ENSP00000355156	GO Process	GO:0002376	Immune system process	Upregulated	No significant change	No significant change	TRUE	TRUE
SUCNR1	ENSP00000355156	GO Process	GO:0003008	System process	Upregulated	No significant change	No significant change	FALSE	FALSE
SUCNR1	ENSP00000355156	GO Process	GO:0003013	Circulatory system process	Upregulated	No significant change	No significant change	FALSE	FALSE
SUCNR1	ENSP00000355156	GO Process	GO:0003014	Renal system process	Upregulated	No significant change	No significant change	FALSE	FALSE
SUCNR1	ENSP00000355156	GO Process	GO:0003044	Regulation of systemic arterial blood pressure mediated by a chemical signal	Upregulated	No significant change	No significant change	FALSE	FALSE
SUCNR1	ENSP00000355156	GO Process	GO:0003071	Renal system process involved in regulation of systemic arterial blood pressure	Upregulated	No significant change	No significant change	FALSE	FALSE
SUCNR1	ENSP00000355156	GO Process	GO:0003073	Regulation of systemic arterial blood pressure	Upregulated	No significant change	No significant change	FALSE	FALSE
SUCNR1	ENSP00000355156	GO Process	GO:0003081	Regulation of systemic arterial blood pressure by renin-angiotensin	Upregulated	No significant change	No significant change	FALSE	FALSE
SUCNR1	ENSP00000355156	GO Process	GO:0006810	Transport	Upregulated	No significant change	No significant change	FALSE	FALSE
SUCNR1	ENSP00000355156	GO Process	GO:0006955	Immune response	Upregulated	No significant change	No significant change	TRUE	TRUE
SUCNR1	ENSP00000355156	GO Process	GO:0007154	Cell communication	Upregulated	No significant change	No significant change	FALSE	FALSE
SUCNR1	ENSP00000355156	GO Process	GO:0007165	Signal transduction	Upregulated	No significant change	No significant change	FALSE	FALSE
SUCNR1	ENSP00000355156	GO Process	GO:0007186	G protein-coupled receptor signaling pathway	Upregulated	No significant change	No significant change	FALSE	FALSE
SUCNR1	ENSP00000355156	GO Process	GO:0007267	Cell-cell signaling	Upregulated	No significant change	No significant change	FALSE	FALSE
SUCNR1	ENSP00000355156	GO Process	GO:0008015	Blood circulation	Upregulated	No significant change	No significant change	FALSE	FALSE
SUCNR1	ENSP00000355156	GO Process	GO:0008104	Protein localization	Upregulated	No significant change	No significant change	FALSE	FALSE
SUCNR1	ENSP00000355156	GO Process	GO:0008217	Regulation of blood pressure	Upregulated	No significant change	No significant change	FALSE	FALSE
SUCNR1	ENSP00000355156	GO Process	GO:0009306	Protein secretion	Upregulated	No significant change	No significant change	FALSE	FALSE
SUCNR1	ENSP00000355156	GO Process	GO:0009987	Cellular process	Upregulated	No significant change	No significant change	FALSE	FALSE
SUCNR1	ENSP00000355156	GO Process	GO:0010035	Response to inorganic substance	Upregulated	No significant change	No significant change	FALSE	FALSE
SUCNR1	ENSP00000355156	GO Process	GO:0010038	Response to metal ion	Upregulated	No significant change	No significant change	FALSE	FALSE
SUCNR1	ENSP00000355156	GO Process	GO:0015031	Protein transport	Upregulated	No significant change	No significant change	FALSE	FALSE
SUCNR1	ENSP00000355156	GO Process	GO:0019222	Regulation of metabolic process	Upregulated	No significant change	No significant change	FALSE	FALSE
SUCNR1	ENSP00000355156	GO Process	GO:0023052	Signaling	Upregulated	No significant change	No significant change	FALSE	FALSE
SUCNR1	ENSP00000355156	GO Process	GO:0023061	Signal release	Upregulated	No significant change	No significant change	FALSE	FALSE
SUCNR1	ENSP00000355156	GO Process	GO:0031347	Regulation of defense response	Upregulated	No significant change	No significant change	TRUE	TRUE
SUCNR1	ENSP00000355156	GO Process	GO:0031349	Positive regulation of defense response	Upregulated	No significant change	No significant change	FALSE	TRUE
SUCNR1	ENSP00000355156	GO Process	GO:0032101	Regulation of response to external stimulus	Upregulated	No significant change	No significant change	TRUE	FALSE
SUCNR1	ENSP00000355156	GO Process	GO:0032103	Positive regulation of response to external stimulus	Upregulated	No significant change	No significant change	FALSE	FALSE
SUCNR1	ENSP00000355156	GO Process	GO:0032501	Multicellular organismal process	Upregulated	No significant change	No significant change	FALSE	FALSE
SUCNR1	ENSP00000355156	GO Process	GO:0032940	Secretion by cell	Upregulated	No significant change	No significant change	FALSE	FALSE
SUCNR1	ENSP00000355156	GO Process	GO:0033036	Macromolecule localization	Upregulated	No significant change	No significant change	FALSE	FALSE
SUCNR1	ENSP00000355156	GO Process	GO:0033500	Carbohydrate homeostasis	Upregulated	No significant change	No significant change	FALSE	FALSE
SUCNR1	ENSP00000355156	GO Process	GO:0035592	Establishment of protein localization to extracellular region	Upregulated	No significant change	No significant change	FALSE	FALSE
SUCNR1	ENSP00000355156	GO Process	GO:0040012	Regulation of locomotion	Upregulated	No significant change	No significant change	FALSE	FALSE
SUCNR1	ENSP00000355156	GO Process	GO:0040017	Positive regulation of locomotion	Upregulated	No significant change	No significant change	FALSE	FALSE
SUCNR1	ENSP00000355156	GO Process	GO:0042116	Macrophage activation	Upregulated	No significant change	No significant change	FALSE	TRUE
SUCNR1	ENSP00000355156	GO Process	GO:0042221	Response to chemical	Upregulated	No significant change	No significant change	FALSE	FALSE
SUCNR1	ENSP00000355156	GO Process	GO:0042592	Homeostatic process	Upregulated	No significant change	No significant change	FALSE	FALSE
SUCNR1	ENSP00000355156	GO Process	GO:0042593	Glucose homeostasis	Upregulated	No significant change	No significant change	FALSE	FALSE
SUCNR1	ENSP00000355156	GO Process	GO:0045184	Establishment of protein localization	Upregulated	No significant change	No significant change	FALSE	FALSE
SUCNR1	ENSP00000355156	GO Process	GO:0045321	Leukocyte activation	Upregulated	No significant change	No significant change	FALSE	TRUE
SUCNR1	ENSP00000355156	GO Process	GO:0046903	Secretion	Upregulated	No significant change	No significant change	FALSE	FALSE
SUCNR1	ENSP00000355156	GO Process	GO:0048518	Positive regulation of biological process	Upregulated	No significant change	No significant change	FALSE	FALSE
SUCNR1	ENSP00000355156	GO Process	GO:0048583	Regulation of response to stimulus	Upregulated	No significant change	No significant change	FALSE	FALSE
SUCNR1	ENSP00000355156	GO Process	GO:0048584	Positive regulation of response to stimulus	Upregulated	No significant change	No significant change	FALSE	FALSE
SUCNR1	ENSP00000355156	GO Process	GO:0048878	Chemical homeostasis	Upregulated	No significant change	No significant change	FALSE	FALSE
SUCNR1	ENSP00000355156	GO Process	GO:0050727	Regulation of inflammatory response	Upregulated	No significant change	No significant change	FALSE	TRUE
SUCNR1	ENSP00000355156	GO Process	GO:0050729	Positive regulation of inflammatory response	Upregulated	No significant change	No significant change	FALSE	TRUE
SUCNR1	ENSP00000355156	GO Process	GO:0050789	Regulation of biological process	Upregulated	No significant change	No significant change	FALSE	FALSE
SUCNR1	ENSP00000355156	GO Process	GO:0050794	Regulation of cellular process	Upregulated	No significant change	No significant change	FALSE	FALSE
SUCNR1	ENSP00000355156	GO Process	GO:0050886	Endocrine process	Upregulated	No significant change	No significant change	FALSE	FALSE
SUCNR1	ENSP00000355156	GO Process	GO:0050896	Response to stimulus	Upregulated	No significant change	No significant change	FALSE	FALSE
SUCNR1	ENSP00000355156	GO Process	GO:0050920	Regulation of chemotaxis	Upregulated	No significant change	No significant change	FALSE	FALSE
SUCNR1	ENSP00000355156	GO Process	GO:0050921	Positive regulation of chemotaxis	Upregulated	No significant change	No significant change	FALSE	FALSE
SUCNR1	ENSP00000355156	GO Process	GO:0051171	Regulation of nitrogen compound metabolic process	Upregulated	No significant change	No significant change	FALSE	FALSE
SUCNR1	ENSP00000355156	GO Process	GO:0051179	Localization	Upregulated	No significant change	No significant change	FALSE	FALSE
SUCNR1	ENSP00000355156	GO Process	GO:0051234	Establishment of localization	Upregulated	No significant change	No significant change	FALSE	FALSE
SUCNR1	ENSP00000355156	GO Process	GO:0051246	Regulation of protein metabolic process	Upregulated	No significant change	No significant change	FALSE	FALSE
SUCNR1	ENSP00000355156	GO Process	GO:0051592	Response to calcium ion	Upregulated	No significant change	No significant change	FALSE	FALSE
SUCNR1	ENSP00000355156	GO Process	GO:0051641	Cellular localization	Upregulated	No significant change	No significant change	FALSE	FALSE
SUCNR1	ENSP00000355156	GO Process	GO:0051716	Cellular response to stimulus	Upregulated	No significant change	No significant change	FALSE	FALSE
SUCNR1	ENSP00000355156	GO Process	GO:0060177	Regulation of angiotensin metabolic process	Upregulated	No significant change	No significant change	FALSE	FALSE
SUCNR1	ENSP00000355156	GO Process	GO:0060255	Regulation of macromolecule metabolic process	Upregulated	No significant change	No significant change	FALSE	FALSE
SUCNR1	ENSP00000355156	GO Process	GO:0065007	Biological regulation	Upregulated	No significant change	No significant change	FALSE	FALSE
SUCNR1	ENSP00000355156	GO Process	GO:0065008	Regulation of biological quality	Upregulated	No significant change	No significant change	FALSE	FALSE
SUCNR1	ENSP00000355156	GO Process	GO:0070727	Cellular macromolecule localization	Upregulated	No significant change	No significant change	FALSE	FALSE
SUCNR1	ENSP00000355156	GO Process	GO:0071692	Protein localization to extracellular region	Upregulated	No significant change	No significant change	FALSE	FALSE
SUCNR1	ENSP00000355156	GO Process	GO:0071702	Organic substance transport	Upregulated	No significant change	No significant change	FALSE	FALSE
SUCNR1	ENSP00000355156	GO Process	GO:0071705	Nitrogen compound transport	Upregulated	No significant change	No significant change	FALSE	FALSE
SUCNR1	ENSP00000355156	GO Process	GO:0080090	Regulation of primary metabolic process	Upregulated	No significant change	No significant change	FALSE	FALSE
SUCNR1	ENSP00000355156	GO Process	GO:0080134	Regulation of response to stress	Upregulated	No significant change	No significant change	FALSE	FALSE
SUCNR1	ENSP00000355156	GO Process	GO:0140352	Export from cell	Upregulated	No significant change	No significant change	FALSE	FALSE
SUCNR1	ENSP00000355156	GO Function	GO:0004888	Transmembrane signaling receptor activity	Upregulated	No significant change	No significant change	FALSE	FALSE
SUCNR1	ENSP00000355156	GO Function	GO:0004930	G protein-coupled receptor activity	Upregulated	No significant change	No significant change	FALSE	FALSE
SUCNR1	ENSP00000355156	GO Function	GO:0038023	Signaling receptor activity	Upregulated	No significant change	No significant change	FALSE	FALSE
SUCNR1	ENSP00000355156	GO Function	GO:0060089	Molecular transducer activity	Upregulated	No significant change	No significant change	FALSE	FALSE
SUCNR1	ENSP00000355156	GO Component	GO:0005576	Extracellular region	Upregulated	No significant change	No significant change	FALSE	FALSE
SUCNR1	ENSP00000355156	GO Component	GO:0005615	Extracellular space	Upregulated	No significant change	No significant change	FALSE	FALSE
SUCNR1	ENSP00000355156	GO Component	GO:0005886	Plasma membrane	Upregulated	No significant change	No significant change	FALSE	FALSE
SUCNR1	ENSP00000355156	GO Component	GO:0016020	Membrane	Upregulated	No significant change	No significant change	FALSE	FALSE
SUCNR1	ENSP00000355156	GO Component	GO:0016021	Integral component of membrane	Upregulated	No significant change	No significant change	FALSE	FALSE
SUCNR1	ENSP00000355156	GO Component	GO:0031224	Intrinsic component of membrane	Upregulated	No significant change	No significant change	FALSE	FALSE
SUCNR1	ENSP00000355156	GO Component	GO:0031982	Vesicle	Upregulated	No significant change	No significant change	TRUE	FALSE
SUCNR1	ENSP00000355156	GO Component	GO:0043226	Organelle	Upregulated	No significant change	No significant change	FALSE	FALSE
SUCNR1	ENSP00000355156	GO Component	GO:0043227	Membrane-bounded organelle	Upregulated	No significant change	No significant change	FALSE	FALSE
SUCNR1	ENSP00000355156	GO Component	GO:0043230	Extracellular organelle	Upregulated	No significant change	No significant change	FALSE	FALSE
SUCNR1	ENSP00000355156	GO Component	GO:0065010	Extracellular membrane-bounded organelle	Upregulated	No significant change	No significant change	FALSE	FALSE
SUCNR1	ENSP00000355156	GO Component	GO:0070062	Extracellular exosome	Upregulated	No significant change	No significant change	TRUE	FALSE
SUCNR1	ENSP00000355156	GO Component	GO:0071944	Cell periphery	Upregulated	No significant change	No significant change	FALSE	FALSE
SUCNR1	ENSP00000355156	GO Component	GO:0110165	Cellular anatomical entity	Upregulated	No significant change	No significant change	FALSE	FALSE
SUCNR1	ENSP00000355156	GO Component	GO:1903561	Extracellular vesicle	Upregulated	No significant change	No significant change	FALSE	FALSE
SUCNR1	ENSP00000355156	KEGG	hsa04024	cAMP signaling pathway	Upregulated	No significant change	No significant change	FALSE	FALSE
SUCNR1	ENSP00000355156	Reactome	HSA-162582	Signal Transduction	Upregulated	No significant change	No significant change	FALSE	FALSE
SUCNR1	ENSP00000355156	Reactome	HSA-372790	Signaling by GPCR	Upregulated	No significant change	No significant change	FALSE	FALSE
SUCNR1	ENSP00000355156	Reactome	HSA-373076	Class A/1 (Rhodopsin-like receptors)	Upregulated	No significant change	No significant change	FALSE	FALSE
SUCNR1	ENSP00000355156	Reactome	HSA-388396	GPCR downstream signalling	Upregulated	No significant change	No significant change	FALSE	FALSE
SUCNR1	ENSP00000355156	Reactome	HSA-418594	G alpha (i) signalling events	Upregulated	No significant change	No significant change	FALSE	FALSE
SUCNR1	ENSP00000355156	Reactome	HSA-500792	GPCR ligand binding	Upregulated	No significant change	No significant change	FALSE	FALSE
SUCNR1	ENSP00000355156	WikiPathways	WP455	GPCRs, class A rhodopsin-like	Upregulated	No significant change	No significant change	FALSE	FALSE
SUCNR1	ENSP00000355156	TISSUES	BTO:0000000	Tissues, cell types and enzyme sources	Upregulated	No significant change	No significant change	FALSE	FALSE
SUCNR1	ENSP00000355156	TISSUES	BTO:0000042	Animal	Upregulated	No significant change	No significant change	FALSE	FALSE
SUCNR1	ENSP00000355156	TISSUES	BTO:0000089	Blood	Upregulated	No significant change	No significant change	TRUE	FALSE
SUCNR1	ENSP00000355156	TISSUES	BTO:0000431	Excretory gland	Upregulated	No significant change	No significant change	FALSE	FALSE
SUCNR1	ENSP00000355156	TISSUES	BTO:0000522	Gland	Upregulated	No significant change	No significant change	FALSE	FALSE
SUCNR1	ENSP00000355156	TISSUES	BTO:0000570	Hematopoietic system	Upregulated	No significant change	No significant change	TRUE	FALSE
SUCNR1	ENSP00000355156	TISSUES	BTO:0000671	Kidney	Upregulated	No significant change	No significant change	FALSE	FALSE
SUCNR1	ENSP00000355156	TISSUES	BTO:0001244	Urinary tract	Upregulated	No significant change	No significant change	FALSE	FALSE
SUCNR1	ENSP00000355156	TISSUES	BTO:0001489	Whole body	Upregulated	No significant change	No significant change	TRUE	FALSE
SUCNR1	ENSP00000355156	TISSUES	BTO:0001491	Viscus	Upregulated	No significant change	No significant change	TRUE	FALSE
SUCNR1	ENSP00000355156	TISSUES	BTO:0003091	Urogenital system	Upregulated	No significant change	No significant change	FALSE	FALSE
SUCNR1	ENSP00000355156	TISSUES	BTO:0003092	Urinary system	Upregulated	No significant change	No significant change	FALSE	FALSE
SUCNR1	ENSP00000355156	TISSUES	BTO:0004053	Umbilical cord blood	Upregulated	No significant change	No significant change	FALSE	FALSE
SUCNR1	ENSP00000355156	UniProt Keywords	KW-0297	G-protein coupled receptor	Upregulated	No significant change	No significant change	FALSE	FALSE
SUCNR1	ENSP00000355156	UniProt Keywords	KW-0325	Glycoprotein	Upregulated	No significant change	No significant change	FALSE	FALSE
SUCNR1	ENSP00000355156	UniProt Keywords	KW-0472	Membrane	Upregulated	No significant change	No significant change	FALSE	FALSE
SUCNR1	ENSP00000355156	UniProt Keywords	KW-0675	Receptor	Upregulated	No significant change	No significant change	FALSE	FALSE
SUCNR1	ENSP00000355156	UniProt Keywords	KW-0807	Transducer	Upregulated	No significant change	No significant change	FALSE	FALSE
SUCNR1	ENSP00000355156	UniProt Keywords	KW-0812	Transmembrane	Upregulated	No significant change	No significant change	FALSE	FALSE
SUCNR1	ENSP00000355156	UniProt Keywords	KW-1003	Cell membrane	Upregulated	No significant change	No significant change	FALSE	FALSE
SUCNR1	ENSP00000355156	UniProt Keywords	KW-1015	Disulfide bond	Upregulated	No significant change	No significant change	FALSE	FALSE
SUCNR1	ENSP00000355156	UniProt Keywords	KW-1133	Transmembrane helix	Upregulated	No significant change	No significant change	FALSE	FALSE
SUCNR1	ENSP00000355156	Pfam	PF00001	7 transmembrane receptor (rhodopsin family)	Upregulated	No significant change	No significant change	FALSE	FALSE
SUCNR1	ENSP00000355156	InterPro	IPR000276	G protein-coupled receptor, rhodopsin-like	Upregulated	No significant change	No significant change	FALSE	FALSE
SUCNR1	ENSP00000355156	InterPro	IPR017452	GPCR, rhodopsin-like, 7TM	Upregulated	No significant change	No significant change	FALSE	FALSE
TLR2	ENSP00000260010	GO Process	GO:0001666	Response to hypoxia	No significant change	Upregulated	No significant change	FALSE	FALSE
TLR2	ENSP00000260010	GO Process	GO:0001774	Microglial cell activation	No significant change	Upregulated	No significant change	FALSE	FALSE
TLR2	ENSP00000260010	GO Process	GO:0001775	Cell activation	No significant change	Upregulated	No significant change	FALSE	FALSE
TLR2	ENSP00000260010	GO Process	GO:0001817	Regulation of cytokine production	No significant change	Upregulated	No significant change	FALSE	TRUE
TLR2	ENSP00000260010	GO Process	GO:0001819	Positive regulation of cytokine production	No significant change	Upregulated	No significant change	FALSE	TRUE
TLR2	ENSP00000260010	GO Process	GO:0002221	Pattern recognition receptor signaling pathway	No significant change	Upregulated	No significant change	FALSE	FALSE
TLR2	ENSP00000260010	GO Process	GO:0002224	Toll-like receptor signaling pathway	No significant change	Upregulated	No significant change	FALSE	FALSE
TLR2	ENSP00000260010	GO Process	GO:0002237	Response to molecule of bacterial origin	No significant change	Upregulated	No significant change	FALSE	TRUE
TLR2	ENSP00000260010	GO Process	GO:0002269	Leukocyte activation involved in inflammatory response	No significant change	Upregulated	No significant change	FALSE	TRUE
TLR2	ENSP00000260010	GO Process	GO:0002274	Myeloid leukocyte activation	No significant change	Upregulated	No significant change	FALSE	TRUE
TLR2	ENSP00000260010	GO Process	GO:0002376	Immune system process	No significant change	Upregulated	No significant change	TRUE	TRUE
TLR2	ENSP00000260010	GO Process	GO:0002520	Immune system development	No significant change	Upregulated	No significant change	FALSE	TRUE
TLR2	ENSP00000260010	GO Process	GO:0002521	Leukocyte differentiation	No significant change	Upregulated	No significant change	FALSE	TRUE
TLR2	ENSP00000260010	GO Process	GO:0002573	Myeloid leukocyte differentiation	No significant change	Upregulated	No significant change	FALSE	TRUE
TLR2	ENSP00000260010	GO Process	GO:0002682	Regulation of immune system process	No significant change	Upregulated	No significant change	FALSE	TRUE
TLR2	ENSP00000260010	GO Process	GO:0002755	MyD88-dependent toll-like receptor signaling pathway	No significant change	Upregulated	No significant change	FALSE	FALSE
TLR2	ENSP00000260010	GO Process	GO:0002764	Immune response-regulating signaling pathway	No significant change	Upregulated	No significant change	FALSE	TRUE
TLR2	ENSP00000260010	GO Process	GO:0003008	System process	No significant change	Upregulated	No significant change	FALSE	FALSE
TLR2	ENSP00000260010	GO Process	GO:0006082	Organic acid metabolic process	No significant change	Upregulated	No significant change	FALSE	FALSE
TLR2	ENSP00000260010	GO Process	GO:0006355	Regulation of transcription, DNA-templated	No significant change	Upregulated	No significant change	FALSE	FALSE
TLR2	ENSP00000260010	GO Process	GO:0006357	Regulation of transcription by RNA polymerase II	No significant change	Upregulated	No significant change	FALSE	FALSE
TLR2	ENSP00000260010	GO Process	GO:0006468	Protein phosphorylation	No significant change	Upregulated	No significant change	FALSE	FALSE
TLR2	ENSP00000260010	GO Process	GO:0006690	Icosanoid metabolic process	No significant change	Upregulated	No significant change	FALSE	FALSE
TLR2	ENSP00000260010	GO Process	GO:0006691	Leukotriene metabolic process	No significant change	Upregulated	No significant change	FALSE	FALSE
TLR2	ENSP00000260010	GO Process	GO:0006793	Phosphorus metabolic process	No significant change	Upregulated	No significant change	FALSE	FALSE
TLR2	ENSP00000260010	GO Process	GO:0006796	Phosphate-containing compound metabolic process	No significant change	Upregulated	No significant change	FALSE	FALSE
TLR2	ENSP00000260010	GO Process	GO:0006807	Nitrogen compound metabolic process	No significant change	Upregulated	No significant change	FALSE	FALSE
TLR2	ENSP00000260010	GO Process	GO:0006915	Apoptotic process	No significant change	Upregulated	No significant change	FALSE	FALSE
TLR2	ENSP00000260010	GO Process	GO:0006950	Response to stress	No significant change	Upregulated	No significant change	FALSE	FALSE
TLR2	ENSP00000260010	GO Process	GO:0006952	Defense response	No significant change	Upregulated	No significant change	TRUE	TRUE
TLR2	ENSP00000260010	GO Process	GO:0006954	Inflammatory response	No significant change	Upregulated	No significant change	TRUE	TRUE
TLR2	ENSP00000260010	GO Process	GO:0006955	Immune response	No significant change	Upregulated	No significant change	TRUE	TRUE
TLR2	ENSP00000260010	GO Process	GO:0007154	Cell communication	No significant change	Upregulated	No significant change	FALSE	FALSE
TLR2	ENSP00000260010	GO Process	GO:0007165	Signal transduction	No significant change	Upregulated	No significant change	FALSE	FALSE
TLR2	ENSP00000260010	GO Process	GO:0007166	Cell surface receptor signaling pathway	No significant change	Upregulated	No significant change	FALSE	FALSE
TLR2	ENSP00000260010	GO Process	GO:0007249	I-kappaB kinase/NF-kappaB signaling	No significant change	Upregulated	No significant change	FALSE	TRUE
TLR2	ENSP00000260010	GO Process	GO:0007252	I-kappaB phosphorylation	No significant change	Upregulated	No significant change	FALSE	FALSE
TLR2	ENSP00000260010	GO Process	GO:0007272	Ensheathment of neurons	No significant change	Upregulated	No significant change	FALSE	FALSE
TLR2	ENSP00000260010	GO Process	GO:0007275	Multicellular organism development	No significant change	Upregulated	No significant change	FALSE	FALSE
TLR2	ENSP00000260010	GO Process	GO:0007399	Nervous system development	No significant change	Upregulated	No significant change	FALSE	FALSE
TLR2	ENSP00000260010	GO Process	GO:0007417	Central nervous system development	No significant change	Upregulated	No significant change	FALSE	FALSE
TLR2	ENSP00000260010	GO Process	GO:0007610	Behavior	No significant change	Upregulated	No significant change	FALSE	FALSE
TLR2	ENSP00000260010	GO Process	GO:0007611	Learning or memory	No significant change	Upregulated	No significant change	FALSE	FALSE
TLR2	ENSP00000260010	GO Process	GO:0007612	Learning	No significant change	Upregulated	No significant change	FALSE	FALSE
TLR2	ENSP00000260010	GO Process	GO:0008152	Metabolic process	No significant change	Upregulated	No significant change	FALSE	FALSE
TLR2	ENSP00000260010	GO Process	GO:0008219	Cell death	No significant change	Upregulated	No significant change	FALSE	FALSE
TLR2	ENSP00000260010	GO Process	GO:0008285	Negative regulation of cell population proliferation	No significant change	Upregulated	No significant change	FALSE	FALSE
TLR2	ENSP00000260010	GO Process	GO:0008366	Axon ensheathment	No significant change	Upregulated	No significant change	FALSE	FALSE
TLR2	ENSP00000260010	GO Process	GO:0009593	Detection of chemical stimulus	No significant change	Upregulated	No significant change	FALSE	FALSE
TLR2	ENSP00000260010	GO Process	GO:0009595	Detection of biotic stimulus	No significant change	Upregulated	No significant change	FALSE	FALSE
TLR2	ENSP00000260010	GO Process	GO:0009605	Response to external stimulus	No significant change	Upregulated	No significant change	TRUE	FALSE
TLR2	ENSP00000260010	GO Process	GO:0009607	Response to biotic stimulus	No significant change	Upregulated	No significant change	FALSE	FALSE
TLR2	ENSP00000260010	GO Process	GO:0009615	Response to virus	No significant change	Upregulated	No significant change	TRUE	TRUE
TLR2	ENSP00000260010	GO Process	GO:0009617	Response to bacterium	No significant change	Upregulated	No significant change	FALSE	TRUE
TLR2	ENSP00000260010	GO Process	GO:0009628	Response to abiotic stimulus	No significant change	Upregulated	No significant change	FALSE	FALSE
TLR2	ENSP00000260010	GO Process	GO:0009636	Response to toxic substance	No significant change	Upregulated	No significant change	FALSE	FALSE
TLR2	ENSP00000260010	GO Process	GO:0009653	Anatomical structure morphogenesis	No significant change	Upregulated	No significant change	FALSE	FALSE
TLR2	ENSP00000260010	GO Process	GO:0009719	Response to endogenous stimulus	No significant change	Upregulated	No significant change	FALSE	FALSE
TLR2	ENSP00000260010	GO Process	GO:0009725	Response to hormone	No significant change	Upregulated	No significant change	FALSE	FALSE
TLR2	ENSP00000260010	GO Process	GO:0009889	Regulation of biosynthetic process	No significant change	Upregulated	No significant change	FALSE	FALSE
TLR2	ENSP00000260010	GO Process	GO:0009891	Positive regulation of biosynthetic process	No significant change	Upregulated	No significant change	FALSE	FALSE
TLR2	ENSP00000260010	GO Process	GO:0009893	Positive regulation of metabolic process	No significant change	Upregulated	No significant change	FALSE	FALSE
TLR2	ENSP00000260010	GO Process	GO:0009966	Regulation of signal transduction	No significant change	Upregulated	No significant change	FALSE	FALSE
TLR2	ENSP00000260010	GO Process	GO:0009967	Positive regulation of signal transduction	No significant change	Upregulated	No significant change	FALSE	FALSE
TLR2	ENSP00000260010	GO Process	GO:0009987	Cellular process	No significant change	Upregulated	No significant change	FALSE	FALSE
TLR2	ENSP00000260010	GO Process	GO:0010001	Glial cell differentiation	No significant change	Upregulated	No significant change	FALSE	FALSE
TLR2	ENSP00000260010	GO Process	GO:0010033	Response to organic substance	No significant change	Upregulated	No significant change	FALSE	FALSE
TLR2	ENSP00000260010	GO Process	GO:0010243	Response to organonitrogen compound	No significant change	Upregulated	No significant change	FALSE	FALSE
TLR2	ENSP00000260010	GO Process	GO:0010468	Regulation of gene expression	No significant change	Upregulated	No significant change	FALSE	FALSE
TLR2	ENSP00000260010	GO Process	GO:0010556	Regulation of macromolecule biosynthetic process	No significant change	Upregulated	No significant change	FALSE	FALSE
TLR2	ENSP00000260010	GO Process	GO:0010557	Positive regulation of macromolecule biosynthetic process	No significant change	Upregulated	No significant change	FALSE	FALSE
TLR2	ENSP00000260010	GO Process	GO:0010604	Positive regulation of macromolecule metabolic process	No significant change	Upregulated	No significant change	FALSE	FALSE
TLR2	ENSP00000260010	GO Process	GO:0010628	Positive regulation of gene expression	No significant change	Upregulated	No significant change	FALSE	FALSE
TLR2	ENSP00000260010	GO Process	GO:0010646	Regulation of cell communication	No significant change	Upregulated	No significant change	FALSE	FALSE
TLR2	ENSP00000260010	GO Process	GO:0010647	Positive regulation of cell communication	No significant change	Upregulated	No significant change	FALSE	FALSE
TLR2	ENSP00000260010	GO Process	GO:0010720	Positive regulation of cell development	No significant change	Upregulated	No significant change	FALSE	FALSE
TLR2	ENSP00000260010	GO Process	GO:0010927	Cellular component assembly involved in morphogenesis	No significant change	Upregulated	No significant change	FALSE	FALSE
TLR2	ENSP00000260010	GO Process	GO:0012501	Programmed cell death	No significant change	Upregulated	No significant change	FALSE	FALSE
TLR2	ENSP00000260010	GO Process	GO:0014003	Oligodendrocyte development	No significant change	Upregulated	No significant change	FALSE	FALSE
TLR2	ENSP00000260010	GO Process	GO:0014004	Microglia differentiation	No significant change	Upregulated	No significant change	FALSE	FALSE
TLR2	ENSP00000260010	GO Process	GO:0014005	Microglia development	No significant change	Upregulated	No significant change	FALSE	FALSE
TLR2	ENSP00000260010	GO Process	GO:0014013	Regulation of gliogenesis	No significant change	Upregulated	No significant change	FALSE	FALSE
TLR2	ENSP00000260010	GO Process	GO:0014015	Positive regulation of gliogenesis	No significant change	Upregulated	No significant change	FALSE	FALSE
TLR2	ENSP00000260010	GO Process	GO:0014070	Response to organic cyclic compound	No significant change	Upregulated	No significant change	FALSE	FALSE
TLR2	ENSP00000260010	GO Process	GO:0016043	Cellular component organization	No significant change	Upregulated	No significant change	FALSE	FALSE
TLR2	ENSP00000260010	GO Process	GO:0016045	Detection of bacterium	No significant change	Upregulated	No significant change	FALSE	TRUE
TLR2	ENSP00000260010	GO Process	GO:0016310	Phosphorylation	No significant change	Upregulated	No significant change	FALSE	FALSE
TLR2	ENSP00000260010	GO Process	GO:0019219	Regulation of nucleobase-containing compound metabolic process	No significant change	Upregulated	No significant change	FALSE	FALSE
TLR2	ENSP00000260010	GO Process	GO:0019222	Regulation of metabolic process	No significant change	Upregulated	No significant change	FALSE	FALSE
TLR2	ENSP00000260010	GO Process	GO:0019538	Protein metabolic process	No significant change	Upregulated	No significant change	FALSE	FALSE
TLR2	ENSP00000260010	GO Process	GO:0019752	Carboxylic acid metabolic process	No significant change	Upregulated	No significant change	FALSE	FALSE
TLR2	ENSP00000260010	GO Process	GO:0021782	Glial cell development	No significant change	Upregulated	No significant change	FALSE	FALSE
TLR2	ENSP00000260010	GO Process	GO:0022008	Neurogenesis	No significant change	Upregulated	No significant change	FALSE	FALSE
TLR2	ENSP00000260010	GO Process	GO:0022010	Central nervous system myelination	No significant change	Upregulated	No significant change	FALSE	FALSE
TLR2	ENSP00000260010	GO Process	GO:0022607	Cellular component assembly	No significant change	Upregulated	No significant change	FALSE	FALSE
TLR2	ENSP00000260010	GO Process	GO:0023051	Regulation of signaling	No significant change	Upregulated	No significant change	FALSE	FALSE
TLR2	ENSP00000260010	GO Process	GO:0023052	Signaling	No significant change	Upregulated	No significant change	FALSE	FALSE
TLR2	ENSP00000260010	GO Process	GO:0023056	Positive regulation of signaling	No significant change	Upregulated	No significant change	FALSE	FALSE
TLR2	ENSP00000260010	GO Process	GO:0030097	Hemopoiesis	No significant change	Upregulated	No significant change	FALSE	FALSE
TLR2	ENSP00000260010	GO Process	GO:0030099	Myeloid cell differentiation	No significant change	Upregulated	No significant change	FALSE	FALSE
TLR2	ENSP00000260010	GO Process	GO:0030111	Regulation of Wnt signaling pathway	No significant change	Upregulated	No significant change	FALSE	FALSE
TLR2	ENSP00000260010	GO Process	GO:0030154	Cell differentiation	No significant change	Upregulated	No significant change	FALSE	FALSE
TLR2	ENSP00000260010	GO Process	GO:0030177	Positive regulation of Wnt signaling pathway	No significant change	Upregulated	No significant change	FALSE	FALSE
TLR2	ENSP00000260010	GO Process	GO:0030225	Macrophage differentiation	No significant change	Upregulated	No significant change	FALSE	TRUE
TLR2	ENSP00000260010	GO Process	GO:0031323	Regulation of cellular metabolic process	No significant change	Upregulated	No significant change	FALSE	FALSE
TLR2	ENSP00000260010	GO Process	GO:0031325	Positive regulation of cellular metabolic process	No significant change	Upregulated	No significant change	FALSE	FALSE
TLR2	ENSP00000260010	GO Process	GO:0031326	Regulation of cellular biosynthetic process	No significant change	Upregulated	No significant change	FALSE	FALSE
TLR2	ENSP00000260010	GO Process	GO:0031328	Positive regulation of cellular biosynthetic process	No significant change	Upregulated	No significant change	FALSE	FALSE
TLR2	ENSP00000260010	GO Process	GO:0031347	Regulation of defense response	No significant change	Upregulated	No significant change	TRUE	TRUE
TLR2	ENSP00000260010	GO Process	GO:0031349	Positive regulation of defense response	No significant change	Upregulated	No significant change	FALSE	TRUE
TLR2	ENSP00000260010	GO Process	GO:0031663	Lipopolysaccharide-mediated signaling pathway	No significant change	Upregulated	No significant change	FALSE	FALSE
TLR2	ENSP00000260010	GO Process	GO:0032101	Regulation of response to external stimulus	No significant change	Upregulated	No significant change	TRUE	FALSE
TLR2	ENSP00000260010	GO Process	GO:0032103	Positive regulation of response to external stimulus	No significant change	Upregulated	No significant change	FALSE	FALSE
TLR2	ENSP00000260010	GO Process	GO:0032288	Myelin assembly	No significant change	Upregulated	No significant change	FALSE	FALSE
TLR2	ENSP00000260010	GO Process	GO:0032289	Central nervous system myelin formation	No significant change	Upregulated	No significant change	FALSE	FALSE
TLR2	ENSP00000260010	GO Process	GO:0032291	Axon ensheathment in central nervous system	No significant change	Upregulated	No significant change	FALSE	FALSE
TLR2	ENSP00000260010	GO Process	GO:0032479	Regulation of type I interferon production	No significant change	Upregulated	No significant change	FALSE	TRUE
TLR2	ENSP00000260010	GO Process	GO:0032481	Positive regulation of type I interferon production	No significant change	Upregulated	No significant change	FALSE	TRUE
TLR2	ENSP00000260010	GO Process	GO:0032490	Detection of molecule of bacterial origin	No significant change	Upregulated	No significant change	FALSE	TRUE
TLR2	ENSP00000260010	GO Process	GO:0032493	Response to bacterial lipoprotein	No significant change	Upregulated	No significant change	FALSE	TRUE
TLR2	ENSP00000260010	GO Process	GO:0032496	Response to lipopolysaccharide	No significant change	Upregulated	No significant change	FALSE	FALSE
TLR2	ENSP00000260010	GO Process	GO:0032501	Multicellular organismal process	No significant change	Upregulated	No significant change	FALSE	FALSE
TLR2	ENSP00000260010	GO Process	GO:0032502	Developmental process	No significant change	Upregulated	No significant change	FALSE	FALSE
TLR2	ENSP00000260010	GO Process	GO:0032570	Response to progesterone	No significant change	Upregulated	No significant change	FALSE	FALSE
TLR2	ENSP00000260010	GO Process	GO:0032642	Regulation of chemokine production	No significant change	Upregulated	No significant change	FALSE	FALSE
TLR2	ENSP00000260010	GO Process	GO:0032648	Regulation of interferon-beta production	No significant change	Upregulated	No significant change	FALSE	TRUE
TLR2	ENSP00000260010	GO Process	GO:0032653	Regulation of interleukin-10 production	No significant change	Upregulated	No significant change	FALSE	TRUE
TLR2	ENSP00000260010	GO Process	GO:0032655	Regulation of interleukin-12 production	No significant change	Upregulated	No significant change	FALSE	TRUE
TLR2	ENSP00000260010	GO Process	GO:0032661	Regulation of interleukin-18 production	No significant change	Upregulated	No significant change	FALSE	TRUE
TLR2	ENSP00000260010	GO Process	GO:0032675	Regulation of interleukin-6 production	No significant change	Upregulated	No significant change	FALSE	TRUE
TLR2	ENSP00000260010	GO Process	GO:0032677	Regulation of interleukin-8 production	No significant change	Upregulated	No significant change	FALSE	TRUE
TLR2	ENSP00000260010	GO Process	GO:0032680	Regulation of tumor necrosis factor production	No significant change	Upregulated	No significant change	FALSE	TRUE
TLR2	ENSP00000260010	GO Process	GO:0032722	Positive regulation of chemokine production	No significant change	Upregulated	No significant change	FALSE	FALSE
TLR2	ENSP00000260010	GO Process	GO:0032728	Positive regulation of interferon-beta production	No significant change	Upregulated	No significant change	TRUE	TRUE
TLR2	ENSP00000260010	GO Process	GO:0032733	Positive regulation of interleukin-10 production	No significant change	Upregulated	No significant change	FALSE	TRUE
TLR2	ENSP00000260010	GO Process	GO:0032735	Positive regulation of interleukin-12 production	No significant change	Upregulated	No significant change	FALSE	TRUE
TLR2	ENSP00000260010	GO Process	GO:0032741	Positive regulation of interleukin-18 production	No significant change	Upregulated	No significant change	FALSE	TRUE
TLR2	ENSP00000260010	GO Process	GO:0032755	Positive regulation of interleukin-6 production	No significant change	Upregulated	No significant change	FALSE	TRUE
TLR2	ENSP00000260010	GO Process	GO:0032757	Positive regulation of interleukin-8 production	No significant change	Upregulated	No significant change	FALSE	TRUE
TLR2	ENSP00000260010	GO Process	GO:0032760	Positive regulation of tumor necrosis factor production	No significant change	Upregulated	No significant change	FALSE	TRUE
TLR2	ENSP00000260010	GO Process	GO:0032868	Response to insulin	No significant change	Upregulated	No significant change	FALSE	FALSE
TLR2	ENSP00000260010	GO Process	GO:0032879	Regulation of localization	No significant change	Upregulated	No significant change	FALSE	FALSE
TLR2	ENSP00000260010	GO Process	GO:0032880	Regulation of protein localization	No significant change	Upregulated	No significant change	FALSE	FALSE
TLR2	ENSP00000260010	GO Process	GO:0032989	Cellular component morphogenesis	No significant change	Upregulated	No significant change	FALSE	FALSE
TLR2	ENSP00000260010	GO Process	GO:0033993	Response to lipid	No significant change	Upregulated	No significant change	FALSE	FALSE
TLR2	ENSP00000260010	GO Process	GO:0034097	Response to cytokine	No significant change	Upregulated	No significant change	FALSE	TRUE
TLR2	ENSP00000260010	GO Process	GO:0034121	Regulation of toll-like receptor signaling pathway	No significant change	Upregulated	No significant change	FALSE	FALSE
TLR2	ENSP00000260010	GO Process	GO:0034123	Positive regulation of toll-like receptor signaling pathway	No significant change	Upregulated	No significant change	FALSE	FALSE
TLR2	ENSP00000260010	GO Process	GO:0034134	Toll-like receptor 2 signaling pathway	No significant change	Upregulated	No significant change	FALSE	FALSE
TLR2	ENSP00000260010	GO Process	GO:0034341	Response to interferon-gamma	No significant change	Upregulated	No significant change	FALSE	TRUE
TLR2	ENSP00000260010	GO Process	GO:0035556	Intracellular signal transduction	No significant change	Upregulated	No significant change	FALSE	FALSE
TLR2	ENSP00000260010	GO Process	GO:0036211	Protein modification process	No significant change	Upregulated	No significant change	FALSE	FALSE
TLR2	ENSP00000260010	GO Process	GO:0036293	Response to decreased oxygen levels	No significant change	Upregulated	No significant change	FALSE	FALSE
TLR2	ENSP00000260010	GO Process	GO:0038124	Toll-like receptor TLR6:TLR2 signaling pathway	No significant change	Upregulated	No significant change	FALSE	FALSE
TLR2	ENSP00000260010	GO Process	GO:0042063	Gliogenesis	No significant change	Upregulated	No significant change	FALSE	FALSE
TLR2	ENSP00000260010	GO Process	GO:0042116	Macrophage activation	No significant change	Upregulated	No significant change	FALSE	TRUE
TLR2	ENSP00000260010	GO Process	GO:0042127	Regulation of cell population proliferation	No significant change	Upregulated	No significant change	FALSE	FALSE
TLR2	ENSP00000260010	GO Process	GO:0042221	Response to chemical	No significant change	Upregulated	No significant change	FALSE	FALSE
TLR2	ENSP00000260010	GO Process	GO:0042494	Detection of bacterial lipoprotein	No significant change	Upregulated	No significant change	FALSE	TRUE
TLR2	ENSP00000260010	GO Process	GO:0042495	Detection of triacyl bacterial lipopeptide	No significant change	Upregulated	No significant change	FALSE	TRUE
TLR2	ENSP00000260010	GO Process	GO:0042496	Detection of diacyl bacterial lipopeptide	No significant change	Upregulated	No significant change	FALSE	TRUE
TLR2	ENSP00000260010	GO Process	GO:0042552	Myelination	No significant change	Upregulated	No significant change	FALSE	FALSE
TLR2	ENSP00000260010	GO Process	GO:0042742	Defense response to bacterium	No significant change	Upregulated	No significant change	FALSE	TRUE
TLR2	ENSP00000260010	GO Process	GO:0043170	Macromolecule metabolic process	No significant change	Upregulated	No significant change	FALSE	FALSE
TLR2	ENSP00000260010	GO Process	GO:0043207	Response to external biotic stimulus	No significant change	Upregulated	No significant change	FALSE	FALSE
TLR2	ENSP00000260010	GO Process	GO:0043412	Macromolecule modification	No significant change	Upregulated	No significant change	FALSE	FALSE
TLR2	ENSP00000260010	GO Process	GO:0043434	Response to peptide hormone	No significant change	Upregulated	No significant change	FALSE	FALSE
TLR2	ENSP00000260010	GO Process	GO:0043436	Oxoacid metabolic process	No significant change	Upregulated	No significant change	FALSE	FALSE
TLR2	ENSP00000260010	GO Process	GO:0044085	Cellular component biogenesis	No significant change	Upregulated	No significant change	FALSE	FALSE
TLR2	ENSP00000260010	GO Process	GO:0044087	Regulation of cellular component biogenesis	No significant change	Upregulated	No significant change	FALSE	FALSE
TLR2	ENSP00000260010	GO Process	GO:0044093	Positive regulation of molecular function	No significant change	Upregulated	No significant change	FALSE	FALSE
TLR2	ENSP00000260010	GO Process	GO:0044237	Cellular metabolic process	No significant change	Upregulated	No significant change	FALSE	FALSE
TLR2	ENSP00000260010	GO Process	GO:0044238	Primary metabolic process	No significant change	Upregulated	No significant change	FALSE	FALSE
TLR2	ENSP00000260010	GO Process	GO:0044281	Small molecule metabolic process	No significant change	Upregulated	No significant change	FALSE	FALSE
TLR2	ENSP00000260010	GO Process	GO:0044419	Biological process involved in interspecies interaction between organisms	No significant change	Upregulated	No significant change	TRUE	FALSE
TLR2	ENSP00000260010	GO Process	GO:0045087	Innate immune response	No significant change	Upregulated	No significant change	TRUE	TRUE
TLR2	ENSP00000260010	GO Process	GO:0045321	Leukocyte activation	No significant change	Upregulated	No significant change	FALSE	TRUE
TLR2	ENSP00000260010	GO Process	GO:0045595	Regulation of cell differentiation	No significant change	Upregulated	No significant change	FALSE	FALSE
TLR2	ENSP00000260010	GO Process	GO:0045597	Positive regulation of cell differentiation	No significant change	Upregulated	No significant change	FALSE	FALSE
TLR2	ENSP00000260010	GO Process	GO:0045685	Regulation of glial cell differentiation	No significant change	Upregulated	No significant change	FALSE	FALSE
TLR2	ENSP00000260010	GO Process	GO:0045687	Positive regulation of glial cell differentiation	No significant change	Upregulated	No significant change	FALSE	FALSE
TLR2	ENSP00000260010	GO Process	GO:0045893	Positive regulation of transcription, DNA-templated	No significant change	Upregulated	No significant change	FALSE	FALSE
TLR2	ENSP00000260010	GO Process	GO:0045935	Positive regulation of nucleobase-containing compound metabolic process	No significant change	Upregulated	No significant change	FALSE	FALSE
TLR2	ENSP00000260010	GO Process	GO:0045944	Positive regulation of transcription by RNA polymerase II	No significant change	Upregulated	No significant change	FALSE	FALSE
TLR2	ENSP00000260010	GO Process	GO:0046209	Nitric oxide metabolic process	No significant change	Upregulated	No significant change	FALSE	FALSE
TLR2	ENSP00000260010	GO Process	GO:0048468	Cell development	No significant change	Upregulated	No significant change	FALSE	FALSE
TLR2	ENSP00000260010	GO Process	GO:0048513	Animal organ development	No significant change	Upregulated	No significant change	FALSE	FALSE
TLR2	ENSP00000260010	GO Process	GO:0048518	Positive regulation of biological process	No significant change	Upregulated	No significant change	FALSE	FALSE
TLR2	ENSP00000260010	GO Process	GO:0048519	Negative regulation of biological process	No significant change	Upregulated	No significant change	FALSE	FALSE
TLR2	ENSP00000260010	GO Process	GO:0048522	Positive regulation of cellular process	No significant change	Upregulated	No significant change	FALSE	FALSE
TLR2	ENSP00000260010	GO Process	GO:0048523	Negative regulation of cellular process	No significant change	Upregulated	No significant change	FALSE	FALSE
TLR2	ENSP00000260010	GO Process	GO:0048534	Hematopoietic or lymphoid organ development	No significant change	Upregulated	No significant change	FALSE	FALSE
TLR2	ENSP00000260010	GO Process	GO:0048545	Response to steroid hormone	No significant change	Upregulated	No significant change	FALSE	FALSE
TLR2	ENSP00000260010	GO Process	GO:0048583	Regulation of response to stimulus	No significant change	Upregulated	No significant change	FALSE	FALSE
TLR2	ENSP00000260010	GO Process	GO:0048584	Positive regulation of response to stimulus	No significant change	Upregulated	No significant change	FALSE	FALSE
TLR2	ENSP00000260010	GO Process	GO:0048646	Anatomical structure formation involved in morphogenesis	No significant change	Upregulated	No significant change	FALSE	FALSE
TLR2	ENSP00000260010	GO Process	GO:0048709	Oligodendrocyte differentiation	No significant change	Upregulated	No significant change	FALSE	FALSE
TLR2	ENSP00000260010	GO Process	GO:0048713	Regulation of oligodendrocyte differentiation	No significant change	Upregulated	No significant change	FALSE	FALSE
TLR2	ENSP00000260010	GO Process	GO:0048714	Positive regulation of oligodendrocyte differentiation	No significant change	Upregulated	No significant change	FALSE	FALSE
TLR2	ENSP00000260010	GO Process	GO:0048731	System development	No significant change	Upregulated	No significant change	FALSE	FALSE
TLR2	ENSP00000260010	GO Process	GO:0048856	Anatomical structure development	No significant change	Upregulated	No significant change	FALSE	FALSE
TLR2	ENSP00000260010	GO Process	GO:0048869	Cellular developmental process	No significant change	Upregulated	No significant change	FALSE	FALSE
TLR2	ENSP00000260010	GO Process	GO:0050708	Regulation of protein secretion	No significant change	Upregulated	No significant change	FALSE	FALSE
TLR2	ENSP00000260010	GO Process	GO:0050714	Positive regulation of protein secretion	No significant change	Upregulated	No significant change	FALSE	FALSE
TLR2	ENSP00000260010	GO Process	GO:0050727	Regulation of inflammatory response	No significant change	Upregulated	No significant change	FALSE	TRUE
TLR2	ENSP00000260010	GO Process	GO:0050729	Positive regulation of inflammatory response	No significant change	Upregulated	No significant change	FALSE	TRUE
TLR2	ENSP00000260010	GO Process	GO:0050764	Regulation of phagocytosis	No significant change	Upregulated	No significant change	FALSE	FALSE
TLR2	ENSP00000260010	GO Process	GO:0050765	Negative regulation of phagocytosis	No significant change	Upregulated	No significant change	FALSE	FALSE
TLR2	ENSP00000260010	GO Process	GO:0050767	Regulation of neurogenesis	No significant change	Upregulated	No significant change	FALSE	FALSE
TLR2	ENSP00000260010	GO Process	GO:0050769	Positive regulation of neurogenesis	No significant change	Upregulated	No significant change	FALSE	FALSE
TLR2	ENSP00000260010	GO Process	GO:0050776	Regulation of immune response	No significant change	Upregulated	No significant change	FALSE	TRUE
TLR2	ENSP00000260010	GO Process	GO:0050789	Regulation of biological process	No significant change	Upregulated	No significant change	FALSE	FALSE
TLR2	ENSP00000260010	GO Process	GO:0050793	Regulation of developmental process	No significant change	Upregulated	No significant change	FALSE	FALSE
TLR2	ENSP00000260010	GO Process	GO:0050794	Regulation of cellular process	No significant change	Upregulated	No significant change	FALSE	FALSE
TLR2	ENSP00000260010	GO Process	GO:0050803	Regulation of synapse structure or activity	No significant change	Upregulated	No significant change	FALSE	FALSE
TLR2	ENSP00000260010	GO Process	GO:0050807	Regulation of synapse organization	No significant change	Upregulated	No significant change	FALSE	FALSE
TLR2	ENSP00000260010	GO Process	GO:0050830	Defense response to Gram-positive bacterium	No significant change	Upregulated	No significant change	FALSE	TRUE
TLR2	ENSP00000260010	GO Process	GO:0050877	Nervous system process	No significant change	Upregulated	No significant change	FALSE	FALSE
TLR2	ENSP00000260010	GO Process	GO:0050890	Cognition	No significant change	Upregulated	No significant change	FALSE	FALSE
TLR2	ENSP00000260010	GO Process	GO:0050896	Response to stimulus	No significant change	Upregulated	No significant change	FALSE	FALSE
TLR2	ENSP00000260010	GO Process	GO:0051046	Regulation of secretion	No significant change	Upregulated	No significant change	FALSE	FALSE
TLR2	ENSP00000260010	GO Process	GO:0051047	Positive regulation of secretion	No significant change	Upregulated	No significant change	FALSE	FALSE
TLR2	ENSP00000260010	GO Process	GO:0051049	Regulation of transport	No significant change	Upregulated	No significant change	FALSE	FALSE
TLR2	ENSP00000260010	GO Process	GO:0051050	Positive regulation of transport	No significant change	Upregulated	No significant change	FALSE	FALSE
TLR2	ENSP00000260010	GO Process	GO:0051051	Negative regulation of transport	No significant change	Upregulated	No significant change	FALSE	FALSE
TLR2	ENSP00000260010	GO Process	GO:0051090	Regulation of DNA-binding transcription factor activity	No significant change	Upregulated	No significant change	FALSE	FALSE
TLR2	ENSP00000260010	GO Process	GO:0051091	Positive regulation of DNA-binding transcription factor activity	No significant change	Upregulated	No significant change	FALSE	FALSE
TLR2	ENSP00000260010	GO Process	GO:0051092	Positive regulation of NF-kappaB transcription factor activity	No significant change	Upregulated	No significant change	FALSE	TRUE
TLR2	ENSP00000260010	GO Process	GO:0051093	Negative regulation of developmental process	No significant change	Upregulated	No significant change	FALSE	FALSE
TLR2	ENSP00000260010	GO Process	GO:0051094	Positive regulation of developmental process	No significant change	Upregulated	No significant change	FALSE	FALSE
TLR2	ENSP00000260010	GO Process	GO:0051128	Regulation of cellular component organization	No significant change	Upregulated	No significant change	FALSE	FALSE
TLR2	ENSP00000260010	GO Process	GO:0051129	Negative regulation of cellular component organization	No significant change	Upregulated	No significant change	FALSE	FALSE
TLR2	ENSP00000260010	GO Process	GO:0051171	Regulation of nitrogen compound metabolic process	No significant change	Upregulated	No significant change	FALSE	FALSE
TLR2	ENSP00000260010	GO Process	GO:0051173	Positive regulation of nitrogen compound metabolic process	No significant change	Upregulated	No significant change	FALSE	FALSE
TLR2	ENSP00000260010	GO Process	GO:0051222	Positive regulation of protein transport	No significant change	Upregulated	No significant change	FALSE	FALSE
TLR2	ENSP00000260010	GO Process	GO:0051223	Regulation of protein transport	No significant change	Upregulated	No significant change	FALSE	FALSE
TLR2	ENSP00000260010	GO Process	GO:0051239	Regulation of multicellular organismal process	No significant change	Upregulated	No significant change	FALSE	FALSE
TLR2	ENSP00000260010	GO Process	GO:0051240	Positive regulation of multicellular organismal process	No significant change	Upregulated	No significant change	FALSE	FALSE
TLR2	ENSP00000260010	GO Process	GO:0051241	Negative regulation of multicellular organismal process	No significant change	Upregulated	No significant change	FALSE	FALSE
TLR2	ENSP00000260010	GO Process	GO:0051252	Regulation of RNA metabolic process	No significant change	Upregulated	No significant change	FALSE	FALSE
TLR2	ENSP00000260010	GO Process	GO:0051254	Positive regulation of RNA metabolic process	No significant change	Upregulated	No significant change	FALSE	FALSE
TLR2	ENSP00000260010	GO Process	GO:0051606	Detection of stimulus	No significant change	Upregulated	No significant change	FALSE	FALSE
TLR2	ENSP00000260010	GO Process	GO:0051607	Defense response to virus	No significant change	Upregulated	No significant change	TRUE	TRUE
TLR2	ENSP00000260010	GO Process	GO:0051707	Response to other organism	No significant change	Upregulated	No significant change	TRUE	FALSE
TLR2	ENSP00000260010	GO Process	GO:0051716	Cellular response to stimulus	No significant change	Upregulated	No significant change	FALSE	FALSE
TLR2	ENSP00000260010	GO Process	GO:0051769	Regulation of nitric-oxide synthase biosynthetic process	No significant change	Upregulated	No significant change	FALSE	FALSE
TLR2	ENSP00000260010	GO Process	GO:0051770	Positive regulation of nitric-oxide synthase biosynthetic process	No significant change	Upregulated	No significant change	FALSE	FALSE
TLR2	ENSP00000260010	GO Process	GO:0051960	Regulation of nervous system development	No significant change	Upregulated	No significant change	FALSE	FALSE
TLR2	ENSP00000260010	GO Process	GO:0051961	Negative regulation of nervous system development	No significant change	Upregulated	No significant change	FALSE	FALSE
TLR2	ENSP00000260010	GO Process	GO:0051962	Positive regulation of nervous system development	No significant change	Upregulated	No significant change	FALSE	FALSE
TLR2	ENSP00000260010	GO Process	GO:0051963	Regulation of synapse assembly	No significant change	Upregulated	No significant change	FALSE	FALSE
TLR2	ENSP00000260010	GO Process	GO:0051964	Negative regulation of synapse assembly	No significant change	Upregulated	No significant change	FALSE	FALSE
TLR2	ENSP00000260010	GO Process	GO:0060255	Regulation of macromolecule metabolic process	No significant change	Upregulated	No significant change	FALSE	FALSE
TLR2	ENSP00000260010	GO Process	GO:0060284	Regulation of cell development	No significant change	Upregulated	No significant change	FALSE	FALSE
TLR2	ENSP00000260010	GO Process	GO:0060341	Regulation of cellular localization	No significant change	Upregulated	No significant change	FALSE	FALSE
TLR2	ENSP00000260010	GO Process	GO:0060627	Regulation of vesicle-mediated transport	No significant change	Upregulated	No significant change	FALSE	FALSE
TLR2	ENSP00000260010	GO Process	GO:0060759	Regulation of response to cytokine stimulus	No significant change	Upregulated	No significant change	FALSE	TRUE
TLR2	ENSP00000260010	GO Process	GO:0060760	Positive regulation of response to cytokine stimulus	No significant change	Upregulated	No significant change	FALSE	TRUE
TLR2	ENSP00000260010	GO Process	GO:0061515	Myeloid cell development	No significant change	Upregulated	No significant change	FALSE	FALSE
TLR2	ENSP00000260010	GO Process	GO:0061900	Glial cell activation	No significant change	Upregulated	No significant change	FALSE	FALSE
TLR2	ENSP00000260010	GO Process	GO:0062207	Regulation of pattern recognition receptor signaling pathway	No significant change	Upregulated	No significant change	FALSE	FALSE
TLR2	ENSP00000260010	GO Process	GO:0062208	Positive regulation of pattern recognition receptor signaling pathway	No significant change	Upregulated	No significant change	FALSE	FALSE
TLR2	ENSP00000260010	GO Process	GO:0065007	Biological regulation	No significant change	Upregulated	No significant change	FALSE	FALSE
TLR2	ENSP00000260010	GO Process	GO:0065008	Regulation of biological quality	No significant change	Upregulated	No significant change	FALSE	FALSE
TLR2	ENSP00000260010	GO Process	GO:0065009	Regulation of molecular function	No significant change	Upregulated	No significant change	TRUE	FALSE
TLR2	ENSP00000260010	GO Process	GO:0070201	Regulation of establishment of protein localization	No significant change	Upregulated	No significant change	FALSE	FALSE
TLR2	ENSP00000260010	GO Process	GO:0070339	Response to bacterial lipopeptide	No significant change	Upregulated	No significant change	FALSE	TRUE
TLR2	ENSP00000260010	GO Process	GO:0070340	Detection of bacterial lipopeptide	No significant change	Upregulated	No significant change	FALSE	TRUE
TLR2	ENSP00000260010	GO Process	GO:0070391	Response to lipoteichoic acid	No significant change	Upregulated	No significant change	FALSE	FALSE
TLR2	ENSP00000260010	GO Process	GO:0070482	Response to oxygen levels	No significant change	Upregulated	No significant change	FALSE	FALSE
TLR2	ENSP00000260010	GO Process	GO:0070542	Response to fatty acid	No significant change	Upregulated	No significant change	FALSE	FALSE
TLR2	ENSP00000260010	GO Process	GO:0070887	Cellular response to chemical stimulus	No significant change	Upregulated	No significant change	FALSE	FALSE
TLR2	ENSP00000260010	GO Process	GO:0071216	Cellular response to biotic stimulus	No significant change	Upregulated	No significant change	FALSE	FALSE
TLR2	ENSP00000260010	GO Process	GO:0071219	Cellular response to molecule of bacterial origin	No significant change	Upregulated	No significant change	FALSE	TRUE
TLR2	ENSP00000260010	GO Process	GO:0071220	Cellular response to bacterial lipoprotein	No significant change	Upregulated	No significant change	FALSE	TRUE
TLR2	ENSP00000260010	GO Process	GO:0071221	Cellular response to bacterial lipopeptide	No significant change	Upregulated	No significant change	FALSE	TRUE
TLR2	ENSP00000260010	GO Process	GO:0071222	Cellular response to lipopolysaccharide	No significant change	Upregulated	No significant change	FALSE	FALSE
TLR2	ENSP00000260010	GO Process	GO:0071223	Cellular response to lipoteichoic acid	No significant change	Upregulated	No significant change	FALSE	FALSE
TLR2	ENSP00000260010	GO Process	GO:0071310	Cellular response to organic substance	No significant change	Upregulated	No significant change	FALSE	FALSE
TLR2	ENSP00000260010	GO Process	GO:0071345	Cellular response to cytokine stimulus	No significant change	Upregulated	No significant change	FALSE	TRUE
TLR2	ENSP00000260010	GO Process	GO:0071346	Cellular response to interferon-gamma	No significant change	Upregulated	No significant change	FALSE	TRUE
TLR2	ENSP00000260010	GO Process	GO:0071396	Cellular response to lipid	No significant change	Upregulated	No significant change	FALSE	FALSE
TLR2	ENSP00000260010	GO Process	GO:0071704	Organic substance metabolic process	No significant change	Upregulated	No significant change	FALSE	FALSE
TLR2	ENSP00000260010	GO Process	GO:0071724	Response to diacyl bacterial lipopeptide	No significant change	Upregulated	No significant change	FALSE	TRUE
TLR2	ENSP00000260010	GO Process	GO:0071725	Response to triacyl bacterial lipopeptide	No significant change	Upregulated	No significant change	FALSE	TRUE
TLR2	ENSP00000260010	GO Process	GO:0071726	Cellular response to diacyl bacterial lipopeptide	No significant change	Upregulated	No significant change	FALSE	TRUE
TLR2	ENSP00000260010	GO Process	GO:0071727	Cellular response to triacyl bacterial lipopeptide	No significant change	Upregulated	No significant change	FALSE	TRUE
TLR2	ENSP00000260010	GO Process	GO:0071840	Cellular component organization or biogenesis	No significant change	Upregulated	No significant change	FALSE	FALSE
TLR2	ENSP00000260010	GO Process	GO:0080090	Regulation of primary metabolic process	No significant change	Upregulated	No significant change	FALSE	FALSE
TLR2	ENSP00000260010	GO Process	GO:0080134	Regulation of response to stress	No significant change	Upregulated	No significant change	FALSE	FALSE
TLR2	ENSP00000260010	GO Process	GO:0098542	Defense response to other organism	No significant change	Upregulated	No significant change	TRUE	TRUE
TLR2	ENSP00000260010	GO Process	GO:0098543	Detection of other organism	No significant change	Upregulated	No significant change	FALSE	FALSE
TLR2	ENSP00000260010	GO Process	GO:0098581	Detection of external biotic stimulus	No significant change	Upregulated	No significant change	FALSE	FALSE
TLR2	ENSP00000260010	GO Process	GO:0140546	Defense response to symbiont	No significant change	Upregulated	No significant change	FALSE	TRUE
TLR2	ENSP00000260010	GO Process	GO:0150076	Neuroinflammatory response	No significant change	Upregulated	No significant change	FALSE	TRUE
TLR2	ENSP00000260010	GO Process	GO:1901222	Regulation of NIK/NF-kappaB signaling	No significant change	Upregulated	No significant change	FALSE	TRUE
TLR2	ENSP00000260010	GO Process	GO:1901224	Positive regulation of NIK/NF-kappaB signaling	No significant change	Upregulated	No significant change	FALSE	TRUE
TLR2	ENSP00000260010	GO Process	GO:1901564	Organonitrogen compound metabolic process	No significant change	Upregulated	No significant change	FALSE	FALSE
TLR2	ENSP00000260010	GO Process	GO:1901652	Response to peptide	No significant change	Upregulated	No significant change	FALSE	FALSE
TLR2	ENSP00000260010	GO Process	GO:1901654	Response to ketone	No significant change	Upregulated	No significant change	FALSE	FALSE
TLR2	ENSP00000260010	GO Process	GO:1901698	Response to nitrogen compound	No significant change	Upregulated	No significant change	FALSE	FALSE
TLR2	ENSP00000260010	GO Process	GO:1901700	Response to oxygen-containing compound	No significant change	Upregulated	No significant change	FALSE	FALSE
TLR2	ENSP00000260010	GO Process	GO:1901701	Cellular response to oxygen-containing compound	No significant change	Upregulated	No significant change	FALSE	FALSE
TLR2	ENSP00000260010	GO Process	GO:1901888	Regulation of cell junction assembly	No significant change	Upregulated	No significant change	FALSE	FALSE
TLR2	ENSP00000260010	GO Process	GO:1901889	Negative regulation of cell junction assembly	No significant change	Upregulated	No significant change	FALSE	FALSE
TLR2	ENSP00000260010	GO Process	GO:1902531	Regulation of intracellular signal transduction	No significant change	Upregulated	No significant change	FALSE	FALSE
TLR2	ENSP00000260010	GO Process	GO:1902533	Positive regulation of intracellular signal transduction	No significant change	Upregulated	No significant change	FALSE	FALSE
TLR2	ENSP00000260010	GO Process	GO:1902680	Positive regulation of RNA biosynthetic process	No significant change	Upregulated	No significant change	FALSE	FALSE
TLR2	ENSP00000260010	GO Process	GO:1903506	Regulation of nucleic acid-templated transcription	No significant change	Upregulated	No significant change	FALSE	FALSE
TLR2	ENSP00000260010	GO Process	GO:1903508	Positive regulation of nucleic acid-templated transcription	No significant change	Upregulated	No significant change	FALSE	FALSE
TLR2	ENSP00000260010	GO Process	GO:1903530	Regulation of secretion by cell	No significant change	Upregulated	No significant change	FALSE	FALSE
TLR2	ENSP00000260010	GO Process	GO:1903532	Positive regulation of secretion by cell	No significant change	Upregulated	No significant change	FALSE	FALSE
TLR2	ENSP00000260010	GO Process	GO:1903555	Regulation of tumor necrosis factor superfamily cytokine production	No significant change	Upregulated	No significant change	FALSE	TRUE
TLR2	ENSP00000260010	GO Process	GO:1903557	Positive regulation of tumor necrosis factor superfamily cytokine production	No significant change	Upregulated	No significant change	FALSE	TRUE
TLR2	ENSP00000260010	GO Process	GO:1903829	Positive regulation of protein localization	No significant change	Upregulated	No significant change	FALSE	FALSE
TLR2	ENSP00000260010	GO Process	GO:1903969	Regulation of response to macrophage colony-stimulating factor	No significant change	Upregulated	No significant change	FALSE	TRUE
TLR2	ENSP00000260010	GO Process	GO:1903971	Positive regulation of response to macrophage colony-stimulating factor	No significant change	Upregulated	No significant change	FALSE	TRUE
TLR2	ENSP00000260010	GO Process	GO:1903972	Regulation of cellular response to macrophage colony-stimulating factor stimulus	No significant change	Upregulated	No significant change	FALSE	TRUE
TLR2	ENSP00000260010	GO Process	GO:1903974	Positive regulation of cellular response to macrophage colony-stimulating factor stimulus	No significant change	Upregulated	No significant change	FALSE	TRUE
TLR2	ENSP00000260010	GO Process	GO:1904464	Regulation of matrix metallopeptidase secretion	No significant change	Upregulated	No significant change	FALSE	FALSE
TLR2	ENSP00000260010	GO Process	GO:1904466	Positive regulation of matrix metallopeptidase secretion	No significant change	Upregulated	No significant change	FALSE	FALSE
TLR2	ENSP00000260010	GO Process	GO:1904951	Positive regulation of establishment of protein localization	No significant change	Upregulated	No significant change	FALSE	FALSE
TLR2	ENSP00000260010	GO Process	GO:1905809	Negative regulation of synapse organization	No significant change	Upregulated	No significant change	FALSE	FALSE
TLR2	ENSP00000260010	GO Process	GO:2000026	Regulation of multicellular organismal development	No significant change	Upregulated	No significant change	FALSE	FALSE
TLR2	ENSP00000260010	GO Process	GO:2001057	Reactive nitrogen species metabolic process	No significant change	Upregulated	No significant change	FALSE	FALSE
TLR2	ENSP00000260010	GO Process	GO:2001141	Regulation of RNA biosynthetic process	No significant change	Upregulated	No significant change	FALSE	FALSE
TLR2	ENSP00000260010	GO Function	GO:0001530	Lipopolysaccharide binding	No significant change	Upregulated	No significant change	FALSE	FALSE
TLR2	ENSP00000260010	GO Function	GO:0001540	Amyloid-beta binding	No significant change	Upregulated	No significant change	FALSE	FALSE
TLR2	ENSP00000260010	GO Function	GO:0001875	Lipopolysaccharide immune receptor activity	No significant change	Upregulated	No significant change	FALSE	TRUE
TLR2	ENSP00000260010	GO Function	GO:0003824	Catalytic activity	No significant change	Upregulated	No significant change	FALSE	FALSE
TLR2	ENSP00000260010	GO Function	GO:0003953	NAD+ nucleosidase activity	No significant change	Upregulated	No significant change	FALSE	FALSE
TLR2	ENSP00000260010	GO Function	GO:0004888	Transmembrane signaling receptor activity	No significant change	Upregulated	No significant change	FALSE	FALSE
TLR2	ENSP00000260010	GO Function	GO:0005102	Signaling receptor binding	No significant change	Upregulated	No significant change	FALSE	FALSE
TLR2	ENSP00000260010	GO Function	GO:0005488	Binding	No significant change	Upregulated	No significant change	FALSE	FALSE
TLR2	ENSP00000260010	GO Function	GO:0005515	Protein binding	No significant change	Upregulated	No significant change	FALSE	FALSE
TLR2	ENSP00000260010	GO Function	GO:0005539	Glycosaminoglycan binding	No significant change	Upregulated	No significant change	FALSE	FALSE
TLR2	ENSP00000260010	GO Function	GO:0008289	Lipid binding	No significant change	Upregulated	No significant change	FALSE	FALSE
TLR2	ENSP00000260010	GO Function	GO:0016787	Hydrolase activity	No significant change	Upregulated	No significant change	FALSE	FALSE
TLR2	ENSP00000260010	GO Function	GO:0016798	Hydrolase activity, acting on glycosyl bonds	No significant change	Upregulated	No significant change	FALSE	FALSE
TLR2	ENSP00000260010	GO Function	GO:0016799	Hydrolase activity, hydrolyzing N-glycosyl compounds	No significant change	Upregulated	No significant change	FALSE	FALSE
TLR2	ENSP00000260010	GO Function	GO:0033218	Amide binding	No significant change	Upregulated	No significant change	FALSE	FALSE
TLR2	ENSP00000260010	GO Function	GO:0035325	Toll-like receptor binding	No significant change	Upregulated	No significant change	TRUE	FALSE
TLR2	ENSP00000260010	GO Function	GO:0038023	Signaling receptor activity	No significant change	Upregulated	No significant change	FALSE	FALSE
TLR2	ENSP00000260010	GO Function	GO:0038187	Pattern recognition receptor activity	No significant change	Upregulated	No significant change	FALSE	FALSE
TLR2	ENSP00000260010	GO Function	GO:0042277	Peptide binding	No significant change	Upregulated	No significant change	FALSE	FALSE
TLR2	ENSP00000260010	GO Function	GO:0042497	Triacyl lipopeptide binding	No significant change	Upregulated	No significant change	FALSE	FALSE
TLR2	ENSP00000260010	GO Function	GO:0042802	Identical protein binding	No significant change	Upregulated	No significant change	FALSE	FALSE
TLR2	ENSP00000260010	GO Function	GO:0042834	Peptidoglycan binding	No significant change	Upregulated	No significant change	FALSE	FALSE
TLR2	ENSP00000260010	GO Function	GO:0044877	Protein-containing complex binding	No significant change	Upregulated	No significant change	FALSE	FALSE
TLR2	ENSP00000260010	GO Function	GO:0050135	NAD(P)+ nucleosidase activity	No significant change	Upregulated	No significant change	FALSE	FALSE
TLR2	ENSP00000260010	GO Function	GO:0060089	Molecular transducer activity	No significant change	Upregulated	No significant change	FALSE	FALSE
TLR2	ENSP00000260010	GO Function	GO:0061809	NAD+ nucleotidase, cyclic ADP-ribose generating	No significant change	Upregulated	No significant change	FALSE	FALSE
TLR2	ENSP00000260010	GO Function	GO:0071723	Lipopeptide binding	No significant change	Upregulated	No significant change	FALSE	FALSE
TLR2	ENSP00000260010	GO Function	GO:0097367	Carbohydrate derivative binding	No significant change	Upregulated	No significant change	FALSE	FALSE
TLR2	ENSP00000260010	GO Component	GO:0005622	Intracellular anatomical structure	No significant change	Upregulated	No significant change	FALSE	FALSE
TLR2	ENSP00000260010	GO Component	GO:0005737	Cytoplasm	No significant change	Upregulated	No significant change	TRUE	FALSE
TLR2	ENSP00000260010	GO Component	GO:0005794	Golgi apparatus	No significant change	Upregulated	No significant change	FALSE	FALSE
TLR2	ENSP00000260010	GO Component	GO:0005886	Plasma membrane	No significant change	Upregulated	No significant change	FALSE	FALSE
TLR2	ENSP00000260010	GO Component	GO:0005887	Integral component of plasma membrane	No significant change	Upregulated	No significant change	FALSE	FALSE
TLR2	ENSP00000260010	GO Component	GO:0009986	Cell surface	No significant change	Upregulated	No significant change	FALSE	FALSE
TLR2	ENSP00000260010	GO Component	GO:0012505	Endomembrane system	No significant change	Upregulated	No significant change	FALSE	FALSE
TLR2	ENSP00000260010	GO Component	GO:0012506	Vesicle membrane	No significant change	Upregulated	No significant change	FALSE	FALSE
TLR2	ENSP00000260010	GO Component	GO:0016020	Membrane	No significant change	Upregulated	No significant change	FALSE	FALSE
TLR2	ENSP00000260010	GO Component	GO:0016021	Integral component of membrane	No significant change	Upregulated	No significant change	FALSE	FALSE
TLR2	ENSP00000260010	GO Component	GO:0030139	Endocytic vesicle	No significant change	Upregulated	No significant change	FALSE	FALSE
TLR2	ENSP00000260010	GO Component	GO:0030141	Secretory granule	No significant change	Upregulated	No significant change	FALSE	FALSE
TLR2	ENSP00000260010	GO Component	GO:0030659	Cytoplasmic vesicle membrane	No significant change	Upregulated	No significant change	FALSE	FALSE
TLR2	ENSP00000260010	GO Component	GO:0030666	Endocytic vesicle membrane	No significant change	Upregulated	No significant change	FALSE	FALSE
TLR2	ENSP00000260010	GO Component	GO:0030667	Secretory granule membrane	No significant change	Upregulated	No significant change	FALSE	FALSE
TLR2	ENSP00000260010	GO Component	GO:0030670	Phagocytic vesicle membrane	No significant change	Upregulated	No significant change	FALSE	FALSE
TLR2	ENSP00000260010	GO Component	GO:0031090	Organelle membrane	No significant change	Upregulated	No significant change	FALSE	FALSE
TLR2	ENSP00000260010	GO Component	GO:0031224	Intrinsic component of membrane	No significant change	Upregulated	No significant change	FALSE	FALSE
TLR2	ENSP00000260010	GO Component	GO:0031226	Intrinsic component of plasma membrane	No significant change	Upregulated	No significant change	FALSE	FALSE
TLR2	ENSP00000260010	GO Component	GO:0031410	Cytoplasmic vesicle	No significant change	Upregulated	No significant change	FALSE	FALSE
TLR2	ENSP00000260010	GO Component	GO:0031982	Vesicle	No significant change	Upregulated	No significant change	TRUE	FALSE
TLR2	ENSP00000260010	GO Component	GO:0032991	Protein-containing complex	No significant change	Upregulated	No significant change	FALSE	FALSE
TLR2	ENSP00000260010	GO Component	GO:0035354	Toll-like receptor 1-Toll-like receptor 2 protein complex	No significant change	Upregulated	No significant change	FALSE	FALSE
TLR2	ENSP00000260010	GO Component	GO:0035355	Toll-like receptor 2-Toll-like receptor 6 protein complex	No significant change	Upregulated	No significant change	FALSE	FALSE
TLR2	ENSP00000260010	GO Component	GO:0042995	Cell projection	No significant change	Upregulated	No significant change	FALSE	FALSE
TLR2	ENSP00000260010	GO Component	GO:0043226	Organelle	No significant change	Upregulated	No significant change	FALSE	FALSE
TLR2	ENSP00000260010	GO Component	GO:0043227	Membrane-bounded organelle	No significant change	Upregulated	No significant change	FALSE	FALSE
TLR2	ENSP00000260010	GO Component	GO:0043229	Intracellular organelle	No significant change	Upregulated	No significant change	FALSE	FALSE
TLR2	ENSP00000260010	GO Component	GO:0043231	Intracellular membrane-bounded organelle	No significant change	Upregulated	No significant change	FALSE	FALSE
TLR2	ENSP00000260010	GO Component	GO:0043235	Receptor complex	No significant change	Upregulated	No significant change	FALSE	FALSE
TLR2	ENSP00000260010	GO Component	GO:0044297	Cell body	No significant change	Upregulated	No significant change	FALSE	FALSE
TLR2	ENSP00000260010	GO Component	GO:0045121	Membrane raft	No significant change	Upregulated	No significant change	FALSE	FALSE
TLR2	ENSP00000260010	GO Component	GO:0045335	Phagocytic vesicle	No significant change	Upregulated	No significant change	FALSE	FALSE
TLR2	ENSP00000260010	GO Component	GO:0071944	Cell periphery	No significant change	Upregulated	No significant change	FALSE	FALSE
TLR2	ENSP00000260010	GO Component	GO:0097708	Intracellular vesicle	No significant change	Upregulated	No significant change	FALSE	FALSE
TLR2	ENSP00000260010	GO Component	GO:0098588	Bounding membrane of organelle	No significant change	Upregulated	No significant change	FALSE	FALSE
TLR2	ENSP00000260010	GO Component	GO:0098796	Membrane protein complex	No significant change	Upregulated	No significant change	FALSE	FALSE
TLR2	ENSP00000260010	GO Component	GO:0098797	Plasma membrane protein complex	No significant change	Upregulated	No significant change	FALSE	FALSE
TLR2	ENSP00000260010	GO Component	GO:0098802	Plasma membrane signaling receptor complex	No significant change	Upregulated	No significant change	FALSE	FALSE
TLR2	ENSP00000260010	GO Component	GO:0098857	Membrane microdomain	No significant change	Upregulated	No significant change	FALSE	FALSE
TLR2	ENSP00000260010	GO Component	GO:0099503	Secretory vesicle	No significant change	Upregulated	No significant change	FALSE	FALSE
TLR2	ENSP00000260010	GO Component	GO:0110165	Cellular anatomical entity	No significant change	Upregulated	No significant change	FALSE	FALSE
TLR2	ENSP00000260010	KEGG	hsa04145	Phagosome	No significant change	Upregulated	No significant change	FALSE	FALSE
TLR2	ENSP00000260010	KEGG	hsa04151	PI3K-Akt signaling pathway	No significant change	Upregulated	No significant change	FALSE	FALSE
TLR2	ENSP00000260010	KEGG	hsa04620	Toll-like receptor signaling pathway	No significant change	Upregulated	No significant change	FALSE	FALSE
TLR2	ENSP00000260010	KEGG	hsa05132	Salmonella infection	No significant change	Upregulated	No significant change	FALSE	TRUE
TLR2	ENSP00000260010	KEGG	hsa05134	Legionellosis	No significant change	Upregulated	No significant change	FALSE	FALSE
TLR2	ENSP00000260010	KEGG	hsa05140	Leishmaniasis	No significant change	Upregulated	No significant change	FALSE	FALSE
TLR2	ENSP00000260010	KEGG	hsa05142	Chagas disease	No significant change	Upregulated	No significant change	FALSE	FALSE
TLR2	ENSP00000260010	KEGG	hsa05144	Malaria	No significant change	Upregulated	No significant change	FALSE	FALSE
TLR2	ENSP00000260010	KEGG	hsa05145	Toxoplasmosis	No significant change	Upregulated	No significant change	FALSE	FALSE
TLR2	ENSP00000260010	KEGG	hsa05146	Amoebiasis	No significant change	Upregulated	No significant change	FALSE	FALSE
TLR2	ENSP00000260010	KEGG	hsa05152	Tuberculosis	No significant change	Upregulated	No significant change	FALSE	FALSE
TLR2	ENSP00000260010	KEGG	hsa05161	Hepatitis B	No significant change	Upregulated	No significant change	FALSE	FALSE
TLR2	ENSP00000260010	KEGG	hsa05162	Measles	No significant change	Upregulated	No significant change	FALSE	FALSE
TLR2	ENSP00000260010	KEGG	hsa05168	Herpes simplex virus 1 infection	No significant change	Upregulated	No significant change	FALSE	TRUE
TLR2	ENSP00000260010	KEGG	hsa05169	Epstein-Barr virus infection	No significant change	Upregulated	No significant change	FALSE	TRUE
TLR2	ENSP00000260010	KEGG	hsa05170	Human immunodeficiency virus 1 infection	No significant change	Upregulated	No significant change	FALSE	TRUE
TLR2	ENSP00000260010	KEGG	hsa05205	Proteoglycans in cancer	No significant change	Upregulated	No significant change	FALSE	FALSE
TLR2	ENSP00000260010	KEGG	hsa05235	PD-L1 expression and PD-1 checkpoint pathway in cancer	No significant change	Upregulated	No significant change	FALSE	FALSE
TLR2	ENSP00000260010	KEGG	hsa05321	Inflammatory bowel disease	No significant change	Upregulated	No significant change	FALSE	TRUE
TLR2	ENSP00000260010	KEGG	hsa05323	Rheumatoid arthritis	No significant change	Upregulated	No significant change	FALSE	FALSE
TLR2	ENSP00000260010	Reactome	HSA-1236974	ER-Phagosome pathway	No significant change	Upregulated	No significant change	FALSE	FALSE
TLR2	ENSP00000260010	Reactome	HSA-1236975	Antigen processing-Cross presentation	No significant change	Upregulated	No significant change	FALSE	TRUE
TLR2	ENSP00000260010	Reactome	HSA-1280218	Adaptive Immune System	No significant change	Upregulated	No significant change	FALSE	TRUE
TLR2	ENSP00000260010	Reactome	HSA-1461957	Beta defensins	No significant change	Upregulated	No significant change	FALSE	FALSE
TLR2	ENSP00000260010	Reactome	HSA-1461973	Defensins	No significant change	Upregulated	No significant change	FALSE	FALSE
TLR2	ENSP00000260010	Reactome	HSA-1643685	Disease	No significant change	Upregulated	No significant change	TRUE	FALSE
TLR2	ENSP00000260010	Reactome	HSA-166016	Toll Like Receptor 4 (TLR4) Cascade	No significant change	Upregulated	No significant change	TRUE	FALSE
TLR2	ENSP00000260010	Reactome	HSA-166058	MyD88:MAL(TIRAP) cascade initiated on plasma membrane	No significant change	Upregulated	No significant change	FALSE	FALSE
TLR2	ENSP00000260010	Reactome	HSA-168179	Toll Like Receptor TLR1:TLR2 Cascade	No significant change	Upregulated	No significant change	FALSE	FALSE
TLR2	ENSP00000260010	Reactome	HSA-168188	Toll Like Receptor TLR6:TLR2 Cascade	No significant change	Upregulated	No significant change	FALSE	FALSE
TLR2	ENSP00000260010	Reactome	HSA-168249	Innate Immune System	No significant change	Upregulated	No significant change	TRUE	TRUE
TLR2	ENSP00000260010	Reactome	HSA-168256	Immune System	No significant change	Upregulated	No significant change	TRUE	TRUE
TLR2	ENSP00000260010	Reactome	HSA-168898	Toll-like Receptor Cascades	No significant change	Upregulated	No significant change	TRUE	FALSE
TLR2	ENSP00000260010	Reactome	HSA-181438	Toll Like Receptor 2 (TLR2) Cascade	No significant change	Upregulated	No significant change	FALSE	FALSE
TLR2	ENSP00000260010	Reactome	HSA-5260271	Diseases of Immune System	No significant change	Upregulated	No significant change	FALSE	TRUE
TLR2	ENSP00000260010	Reactome	HSA-5602358	Diseases associated with the TLR signaling cascade	No significant change	Upregulated	No significant change	FALSE	FALSE
TLR2	ENSP00000260010	Reactome	HSA-5602498	MyD88 deficiency (TLR2/4)	No significant change	Upregulated	No significant change	TRUE	FALSE
TLR2	ENSP00000260010	Reactome	HSA-5603041	IRAK4 deficiency (TLR2/4)	No significant change	Upregulated	No significant change	TRUE	FALSE
TLR2	ENSP00000260010	Reactome	HSA-5663205	Infectious disease	No significant change	Upregulated	No significant change	TRUE	TRUE
TLR2	ENSP00000260010	Reactome	HSA-5686938	Regulation of TLR by endogenous ligand	No significant change	Upregulated	No significant change	TRUE	FALSE
TLR2	ENSP00000260010	Reactome	HSA-6798695	Neutrophil degranulation	No significant change	Upregulated	No significant change	TRUE	TRUE
TLR2	ENSP00000260010	Reactome	HSA-6803157	Antimicrobial peptides	No significant change	Upregulated	No significant change	FALSE	TRUE
TLR2	ENSP00000260010	Reactome	HSA-9635486	Infection with Mycobacterium tuberculosis	No significant change	Upregulated	No significant change	FALSE	TRUE
TLR2	ENSP00000260010	Reactome	HSA-9637628	Modulation by Mtb of host immune system	No significant change	Upregulated	No significant change	FALSE	TRUE
TLR2	ENSP00000260010	Reactome	HSA-9679506	SARS-CoV Infections	No significant change	Upregulated	No significant change	FALSE	TRUE
TLR2	ENSP00000260010	Reactome	HSA-9694516	SARS-CoV-2 Infection	No significant change	Upregulated	No significant change	TRUE	TRUE
TLR2	ENSP00000260010	Reactome	HSA-9705671	SARS-CoV-2 activates/modulates innate and adaptive immune responses	No significant change	Upregulated	No significant change	FALSE	TRUE
TLR2	ENSP00000260010	Reactome	HSA-9705683	SARS-CoV-2-host interactions	No significant change	Upregulated	No significant change	TRUE	TRUE
TLR2	ENSP00000260010	Reactome	HSA-983169	Class I MHC mediated antigen processing & presentation	No significant change	Upregulated	No significant change	FALSE	TRUE
TLR2	ENSP00000260010	WikiPathways	WP2806	Complement system	No significant change	Upregulated	No significant change	FALSE	FALSE
TLR2	ENSP00000260010	WikiPathways	WP2865	IL1 and megakaryocytes in obesity	No significant change	Upregulated	No significant change	FALSE	FALSE
TLR2	ENSP00000260010	WikiPathways	WP3858	Toll-like receptor signaling related to MyD88	No significant change	Upregulated	No significant change	FALSE	FALSE
TLR2	ENSP00000260010	WikiPathways	WP3877	MYD88 distinct input-output pathway	No significant change	Upregulated	No significant change	FALSE	FALSE
TLR2	ENSP00000260010	WikiPathways	WP3926	ApoE and miR-146 in inflammation and atherosclerosis	No significant change	Upregulated	No significant change	FALSE	TRUE
TLR2	ENSP00000260010	WikiPathways	WP4172	PI3K-Akt signaling pathway	No significant change	Upregulated	No significant change	FALSE	FALSE
TLR2	ENSP00000260010	WikiPathways	WP4341	Non-genomic actions of 1,25 dihydroxyvitamin D3	No significant change	Upregulated	No significant change	FALSE	FALSE
TLR2	ENSP00000260010	WikiPathways	WP4462	Platelet-mediated interactions with vascular and circulating cells	No significant change	Upregulated	No significant change	FALSE	FALSE
TLR2	ENSP00000260010	WikiPathways	WP4478	LTF danger signal response pathway	No significant change	Upregulated	No significant change	FALSE	FALSE
TLR2	ENSP00000260010	WikiPathways	WP4630	Measles virus infection	No significant change	Upregulated	No significant change	FALSE	TRUE
TLR2	ENSP00000260010	WikiPathways	WP4666	Hepatitis B infection	No significant change	Upregulated	No significant change	FALSE	TRUE
TLR2	ENSP00000260010	WikiPathways	WP4868	Type I interferon induction and signaling during SARS-CoV-2 infection	No significant change	Upregulated	No significant change	FALSE	TRUE
TLR2	ENSP00000260010	WikiPathways	WP5055	Burn wound healing	No significant change	Upregulated	No significant change	TRUE	FALSE
TLR2	ENSP00000260010	WikiPathways	WP5174	Ulcerative colitis signaling	No significant change	Upregulated	No significant change	FALSE	FALSE
TLR2	ENSP00000260010	WikiPathways	WP5198	Inflammatory bowel disease signaling	No significant change	Upregulated	No significant change	FALSE	TRUE
TLR2	ENSP00000260010	WikiPathways	WP75	Toll-like receptor signaling pathway	No significant change	Upregulated	No significant change	FALSE	FALSE
TLR2	ENSP00000260010	DISEASES	DOID:0050117	Disease by infectious agent	No significant change	Upregulated	No significant change	FALSE	TRUE
TLR2	ENSP00000260010	DISEASES	DOID:0050338	Primary bacterial infectious disease	No significant change	Upregulated	No significant change	FALSE	TRUE
TLR2	ENSP00000260010	DISEASES	DOID:1024	Leprosy	No significant change	Upregulated	No significant change	FALSE	FALSE
TLR2	ENSP00000260010	DISEASES	DOID:104	Bacterial infectious disease	No significant change	Upregulated	No significant change	FALSE	TRUE
TLR2	ENSP00000260010	DISEASES	DOID:2297	Leptospirosis	No significant change	Upregulated	No significant change	FALSE	FALSE
TLR2	ENSP00000260010	DISEASES	DOID:4	Disease	No significant change	Upregulated	No significant change	TRUE	FALSE
TLR2	ENSP00000260010	TISSUES	BTO:0000000	Tissues, cell types and enzyme sources	No significant change	Upregulated	No significant change	FALSE	FALSE
TLR2	ENSP00000260010	TISSUES	BTO:0000042	Animal	No significant change	Upregulated	No significant change	FALSE	FALSE
TLR2	ENSP00000260010	TISSUES	BTO:0000080	Male reproductive gland	No significant change	Upregulated	No significant change	FALSE	FALSE
TLR2	ENSP00000260010	TISSUES	BTO:0000081	Reproductive system	No significant change	Upregulated	No significant change	FALSE	FALSE
TLR2	ENSP00000260010	TISSUES	BTO:0000082	Male reproductive system	No significant change	Upregulated	No significant change	FALSE	FALSE
TLR2	ENSP00000260010	TISSUES	BTO:0000089	Blood	No significant change	Upregulated	No significant change	TRUE	FALSE
TLR2	ENSP00000260010	TISSUES	BTO:0000203	Respiratory system	No significant change	Upregulated	No significant change	TRUE	FALSE
TLR2	ENSP00000260010	TISSUES	BTO:0000416	Epithelium	No significant change	Upregulated	No significant change	FALSE	FALSE
TLR2	ENSP00000260010	TISSUES	BTO:0000522	Gland	No significant change	Upregulated	No significant change	FALSE	FALSE
TLR2	ENSP00000260010	TISSUES	BTO:0000570	Hematopoietic system	No significant change	Upregulated	No significant change	TRUE	FALSE
TLR2	ENSP00000260010	TISSUES	BTO:0000574	Hematopoietic cell	No significant change	Upregulated	No significant change	FALSE	FALSE
TLR2	ENSP00000260010	TISSUES	BTO:0000634	Integument	No significant change	Upregulated	No significant change	TRUE	FALSE
TLR2	ENSP00000260010	TISSUES	BTO:0000751	Leukocyte	No significant change	Upregulated	No significant change	TRUE	TRUE
TLR2	ENSP00000260010	TISSUES	BTO:0000753	Lymphoid tissue	No significant change	Upregulated	No significant change	TRUE	FALSE
TLR2	ENSP00000260010	TISSUES	BTO:0000763	Lung	No significant change	Upregulated	No significant change	TRUE	FALSE
TLR2	ENSP00000260010	TISSUES	BTO:0000775	Lymphocyte	No significant change	Upregulated	No significant change	TRUE	TRUE
TLR2	ENSP00000260010	TISSUES	BTO:0000782	T-lymphocyte	No significant change	Upregulated	No significant change	FALSE	TRUE
TLR2	ENSP00000260010	TISSUES	BTO:0000876	Monocyte	No significant change	Upregulated	No significant change	FALSE	TRUE
TLR2	ENSP00000260010	TISSUES	BTO:0000878	Mononuclear cell	No significant change	Upregulated	No significant change	FALSE	FALSE
TLR2	ENSP00000260010	TISSUES	BTO:0001044	Phagocyte	No significant change	Upregulated	No significant change	TRUE	FALSE
TLR2	ENSP00000260010	TISSUES	BTO:0001096	Lymphoid cell	No significant change	Upregulated	No significant change	FALSE	FALSE
TLR2	ENSP00000260010	TISSUES	BTO:0001129	Prostate gland	No significant change	Upregulated	No significant change	TRUE	FALSE
TLR2	ENSP00000260010	TISSUES	BTO:0001433	Mononuclear phagocyte	No significant change	Upregulated	No significant change	FALSE	FALSE
TLR2	ENSP00000260010	TISSUES	BTO:0001441	Marrow cell	No significant change	Upregulated	No significant change	FALSE	FALSE
TLR2	ENSP00000260010	TISSUES	BTO:0001488	Endocrine gland	No significant change	Upregulated	No significant change	FALSE	FALSE
TLR2	ENSP00000260010	TISSUES	BTO:0001489	Whole body	No significant change	Upregulated	No significant change	TRUE	FALSE
TLR2	ENSP00000260010	TISSUES	BTO:0002397	Prostate gland epithelium	No significant change	Upregulated	No significant change	FALSE	FALSE
TLR2	ENSP00000260010	TISSUES	BTO:0003091	Urogenital system	No significant change	Upregulated	No significant change	FALSE	FALSE
TLR2	ENSP00000260010	TISSUES	BTO:0003096	Internal male genital organ	No significant change	Upregulated	No significant change	FALSE	FALSE
TLR2	ENSP00000260010	TISSUES	BTO:0005810	Immune system	No significant change	Upregulated	No significant change	TRUE	TRUE
TLR2	ENSP00000260010	COMPARTMENTS	GOCC:0005618	Cell wall	No significant change	Upregulated	No significant change	FALSE	FALSE
TLR2	ENSP00000260010	COMPARTMENTS	GOCC:0005622	Intracellular	No significant change	Upregulated	No significant change	FALSE	FALSE
TLR2	ENSP00000260010	COMPARTMENTS	GOCC:0005737	Cytoplasm	No significant change	Upregulated	No significant change	TRUE	FALSE
TLR2	ENSP00000260010	COMPARTMENTS	GOCC:0005794	Golgi apparatus	No significant change	Upregulated	No significant change	FALSE	FALSE
TLR2	ENSP00000260010	COMPARTMENTS	GOCC:0005886	Plasma membrane	No significant change	Upregulated	No significant change	FALSE	FALSE
TLR2	ENSP00000260010	COMPARTMENTS	GOCC:0005887	Integral component of plasma membrane	No significant change	Upregulated	No significant change	FALSE	FALSE
TLR2	ENSP00000260010	COMPARTMENTS	GOCC:0009986	Cell surface	No significant change	Upregulated	No significant change	FALSE	FALSE
TLR2	ENSP00000260010	COMPARTMENTS	GOCC:0012505	Endomembrane system	No significant change	Upregulated	No significant change	FALSE	FALSE
TLR2	ENSP00000260010	COMPARTMENTS	GOCC:0012506	Vesicle membrane	No significant change	Upregulated	No significant change	FALSE	FALSE
TLR2	ENSP00000260010	COMPARTMENTS	GOCC:0016020	Membrane	No significant change	Upregulated	No significant change	FALSE	FALSE
TLR2	ENSP00000260010	COMPARTMENTS	GOCC:0016021	Integral component of membrane	No significant change	Upregulated	No significant change	FALSE	FALSE
TLR2	ENSP00000260010	COMPARTMENTS	GOCC:0030139	Endocytic vesicle	No significant change	Upregulated	No significant change	FALSE	FALSE
TLR2	ENSP00000260010	COMPARTMENTS	GOCC:0030141	Secretory granule	No significant change	Upregulated	No significant change	FALSE	FALSE
TLR2	ENSP00000260010	COMPARTMENTS	GOCC:0030312	External encapsulating structure	No significant change	Upregulated	No significant change	FALSE	FALSE
TLR2	ENSP00000260010	COMPARTMENTS	GOCC:0030659	Cytoplasmic vesicle membrane	No significant change	Upregulated	No significant change	FALSE	FALSE
TLR2	ENSP00000260010	COMPARTMENTS	GOCC:0030667	Secretory granule membrane	No significant change	Upregulated	No significant change	FALSE	FALSE
TLR2	ENSP00000260010	COMPARTMENTS	GOCC:0031090	Organelle membrane	No significant change	Upregulated	No significant change	FALSE	FALSE
TLR2	ENSP00000260010	COMPARTMENTS	GOCC:0031224	Intrinsic component of membrane	No significant change	Upregulated	No significant change	FALSE	FALSE
TLR2	ENSP00000260010	COMPARTMENTS	GOCC:0031226	Intrinsic component of plasma membrane	No significant change	Upregulated	No significant change	FALSE	FALSE
TLR2	ENSP00000260010	COMPARTMENTS	GOCC:0031410	Cytoplasmic vesicle	No significant change	Upregulated	No significant change	FALSE	FALSE
TLR2	ENSP00000260010	COMPARTMENTS	GOCC:0031982	Vesicle	No significant change	Upregulated	No significant change	TRUE	FALSE
TLR2	ENSP00000260010	COMPARTMENTS	GOCC:0032991	Protein-containing complex	No significant change	Upregulated	No significant change	FALSE	FALSE
TLR2	ENSP00000260010	COMPARTMENTS	GOCC:0035354	Toll-like receptor 1-Toll-like receptor 2 protein complex	No significant change	Upregulated	No significant change	FALSE	FALSE
TLR2	ENSP00000260010	COMPARTMENTS	GOCC:0035355	Toll-like receptor 2-Toll-like receptor 6 protein complex	No significant change	Upregulated	No significant change	FALSE	FALSE
TLR2	ENSP00000260010	COMPARTMENTS	GOCC:0043226	Organelle	No significant change	Upregulated	No significant change	FALSE	FALSE
TLR2	ENSP00000260010	COMPARTMENTS	GOCC:0043227	Membrane-bounded organelle	No significant change	Upregulated	No significant change	FALSE	FALSE
TLR2	ENSP00000260010	COMPARTMENTS	GOCC:0043229	Intracellular organelle	No significant change	Upregulated	No significant change	FALSE	FALSE
TLR2	ENSP00000260010	COMPARTMENTS	GOCC:0043231	Intracellular membrane-bounded organelle	No significant change	Upregulated	No significant change	FALSE	FALSE
TLR2	ENSP00000260010	COMPARTMENTS	GOCC:0043235	Receptor complex	No significant change	Upregulated	No significant change	FALSE	FALSE
TLR2	ENSP00000260010	COMPARTMENTS	GOCC:0045121	Membrane raft	No significant change	Upregulated	No significant change	FALSE	FALSE
TLR2	ENSP00000260010	COMPARTMENTS	GOCC:0045335	Phagocytic vesicle	No significant change	Upregulated	No significant change	FALSE	FALSE
TLR2	ENSP00000260010	COMPARTMENTS	GOCC:0071159	NF-kappaB complex	No significant change	Upregulated	No significant change	FALSE	TRUE
TLR2	ENSP00000260010	COMPARTMENTS	GOCC:0071944	Cell periphery	No significant change	Upregulated	No significant change	FALSE	FALSE
TLR2	ENSP00000260010	COMPARTMENTS	GOCC:0097708	Intracellular vesicle	No significant change	Upregulated	No significant change	FALSE	FALSE
TLR2	ENSP00000260010	COMPARTMENTS	GOCC:0098588	Bounding membrane of organelle	No significant change	Upregulated	No significant change	FALSE	FALSE
TLR2	ENSP00000260010	COMPARTMENTS	GOCC:0098796	Membrane protein complex	No significant change	Upregulated	No significant change	FALSE	FALSE
TLR2	ENSP00000260010	COMPARTMENTS	GOCC:0098797	Plasma membrane protein complex	No significant change	Upregulated	No significant change	FALSE	FALSE
TLR2	ENSP00000260010	COMPARTMENTS	GOCC:0098802	Plasma membrane signaling receptor complex	No significant change	Upregulated	No significant change	FALSE	FALSE
TLR2	ENSP00000260010	COMPARTMENTS	GOCC:0098857	Membrane microdomain	No significant change	Upregulated	No significant change	FALSE	FALSE
TLR2	ENSP00000260010	COMPARTMENTS	GOCC:0099503	Secretory vesicle	No significant change	Upregulated	No significant change	FALSE	FALSE
TLR2	ENSP00000260010	COMPARTMENTS	GOCC:0110165	Cellular anatomical entity	No significant change	Upregulated	No significant change	FALSE	FALSE
TLR2	ENSP00000260010	Monarch	EFO:0004302	Anthropometric measurement	No significant change	Upregulated	No significant change	FALSE	FALSE
TLR2	ENSP00000260010	Monarch	EFO:0005409	Fat body mass	No significant change	Upregulated	No significant change	FALSE	FALSE
TLR2	ENSP00000260010	UniProt Keywords	KW-0325	Glycoprotein	No significant change	Upregulated	No significant change	FALSE	FALSE
TLR2	ENSP00000260010	UniProt Keywords	KW-0378	Hydrolase	No significant change	Upregulated	No significant change	FALSE	FALSE
TLR2	ENSP00000260010	UniProt Keywords	KW-0391	Immunity	No significant change	Upregulated	No significant change	TRUE	TRUE
TLR2	ENSP00000260010	UniProt Keywords	KW-0395	Inflammatory response	No significant change	Upregulated	No significant change	TRUE	TRUE
TLR2	ENSP00000260010	UniProt Keywords	KW-0399	Innate immunity	No significant change	Upregulated	No significant change	TRUE	TRUE
TLR2	ENSP00000260010	UniProt Keywords	KW-0433	Leucine-rich repeat	No significant change	Upregulated	No significant change	FALSE	FALSE
TLR2	ENSP00000260010	UniProt Keywords	KW-0472	Membrane	No significant change	Upregulated	No significant change	FALSE	FALSE
TLR2	ENSP00000260010	UniProt Keywords	KW-0520	NAD	No significant change	Upregulated	No significant change	FALSE	FALSE
TLR2	ENSP00000260010	UniProt Keywords	KW-0675	Receptor	No significant change	Upregulated	No significant change	FALSE	FALSE
TLR2	ENSP00000260010	UniProt Keywords	KW-0677	Repeat	No significant change	Upregulated	No significant change	TRUE	FALSE
TLR2	ENSP00000260010	UniProt Keywords	KW-0732	Signal	No significant change	Upregulated	No significant change	FALSE	FALSE
TLR2	ENSP00000260010	UniProt Keywords	KW-0812	Transmembrane	No significant change	Upregulated	No significant change	FALSE	FALSE
TLR2	ENSP00000260010	UniProt Keywords	KW-0832	Ubl conjugation	No significant change	Upregulated	No significant change	TRUE	FALSE
TLR2	ENSP00000260010	UniProt Keywords	KW-0968	Cytoplasmic vesicle	No significant change	Upregulated	No significant change	FALSE	FALSE
TLR2	ENSP00000260010	UniProt Keywords	KW-1015	Disulfide bond	No significant change	Upregulated	No significant change	FALSE	FALSE
TLR2	ENSP00000260010	UniProt Keywords	KW-1017	Isopeptide bond	No significant change	Upregulated	No significant change	FALSE	FALSE
TLR2	ENSP00000260010	UniProt Keywords	KW-1133	Transmembrane helix	No significant change	Upregulated	No significant change	FALSE	FALSE
TLR2	ENSP00000260010	InterPro	IPR000157	Toll/interleukin-1 receptor homology (TIR) domain	No significant change	Upregulated	No significant change	FALSE	TRUE
TLR2	ENSP00000260010	InterPro	IPR000483	Cysteine-rich flanking region, C-terminal	No significant change	Upregulated	No significant change	FALSE	FALSE
TLR2	ENSP00000260010	InterPro	IPR001611	Leucine-rich repeat	No significant change	Upregulated	No significant change	FALSE	FALSE
TLR2	ENSP00000260010	InterPro	IPR003591	Leucine-rich repeat, typical subtype	No significant change	Upregulated	No significant change	FALSE	FALSE
TLR2	ENSP00000260010	InterPro	IPR017241	Toll-like receptor	No significant change	Upregulated	No significant change	FALSE	FALSE
TLR2	ENSP00000260010	InterPro	IPR032675	Leucine-rich repeat domain superfamily	No significant change	Upregulated	No significant change	FALSE	FALSE
TLR2	ENSP00000260010	InterPro	IPR035897	Toll/interleukin-1 receptor homology (TIR) domain superfamily	No significant change	Upregulated	No significant change	FALSE	TRUE
TLR2	ENSP00000260010	SMART	SM00082	Leucine rich repeat C-terminal domain	No significant change	Upregulated	No significant change	FALSE	FALSE
TLR2	ENSP00000260010	SMART	SM00255	Toll - interleukin 1 - resistance	No significant change	Upregulated	No significant change	FALSE	TRUE
TLR2	ENSP00000260010	SMART	SM00369	Leucine-rich repeats, typical (most populated) subfamily	No significant change	Upregulated	No significant change	FALSE	FALSE
TLR2	ENSP00000260010	SMART	SM00370	Leucine-rich repeats, outliers	No significant change	Upregulated	No significant change	FALSE	FALSE
TLR8	ENSP00000312082	GO Process	GO:0001817	Regulation of cytokine production	No significant change	Upregulated	No significant change	FALSE	TRUE
TLR8	ENSP00000312082	GO Process	GO:0001818	Negative regulation of cytokine production	No significant change	Upregulated	No significant change	FALSE	TRUE
TLR8	ENSP00000312082	GO Process	GO:0001819	Positive regulation of cytokine production	No significant change	Upregulated	No significant change	FALSE	TRUE
TLR8	ENSP00000312082	GO Process	GO:0001932	Regulation of protein phosphorylation	No significant change	Upregulated	No significant change	FALSE	FALSE
TLR8	ENSP00000312082	GO Process	GO:0002221	Pattern recognition receptor signaling pathway	No significant change	Upregulated	No significant change	FALSE	FALSE
TLR8	ENSP00000312082	GO Process	GO:0002224	Toll-like receptor signaling pathway	No significant change	Upregulated	No significant change	FALSE	FALSE
TLR8	ENSP00000312082	GO Process	GO:0002250	Adaptive immune response	No significant change	Upregulated	No significant change	FALSE	TRUE
TLR8	ENSP00000312082	GO Process	GO:0002252	Immune effector process	No significant change	Upregulated	No significant change	FALSE	TRUE
TLR8	ENSP00000312082	GO Process	GO:0002376	Immune system process	No significant change	Upregulated	No significant change	TRUE	TRUE
TLR8	ENSP00000312082	GO Process	GO:0002443	Leukocyte mediated immunity	No significant change	Upregulated	No significant change	FALSE	TRUE
TLR8	ENSP00000312082	GO Process	GO:0002449	Lymphocyte mediated immunity	No significant change	Upregulated	No significant change	FALSE	TRUE
TLR8	ENSP00000312082	GO Process	GO:0002460	Adaptive immune response based on somatic recombination of immune receptors built from immunoglobulin superfamily domains	No significant change	Upregulated	No significant change	FALSE	TRUE
TLR8	ENSP00000312082	GO Process	GO:0002682	Regulation of immune system process	No significant change	Upregulated	No significant change	FALSE	TRUE
TLR8	ENSP00000312082	GO Process	GO:0002684	Positive regulation of immune system process	No significant change	Upregulated	No significant change	FALSE	TRUE
TLR8	ENSP00000312082	GO Process	GO:0002755	MyD88-dependent toll-like receptor signaling pathway	No significant change	Upregulated	No significant change	FALSE	FALSE
TLR8	ENSP00000312082	GO Process	GO:0002764	Immune response-regulating signaling pathway	No significant change	Upregulated	No significant change	FALSE	TRUE
TLR8	ENSP00000312082	GO Process	GO:0002831	Regulation of response to biotic stimulus	No significant change	Upregulated	No significant change	FALSE	FALSE
TLR8	ENSP00000312082	GO Process	GO:0002833	Positive regulation of response to biotic stimulus	No significant change	Upregulated	No significant change	FALSE	FALSE
TLR8	ENSP00000312082	GO Process	GO:0006950	Response to stress	No significant change	Upregulated	No significant change	FALSE	FALSE
TLR8	ENSP00000312082	GO Process	GO:0006952	Defense response	No significant change	Upregulated	No significant change	TRUE	TRUE
TLR8	ENSP00000312082	GO Process	GO:0006954	Inflammatory response	No significant change	Upregulated	No significant change	TRUE	TRUE
TLR8	ENSP00000312082	GO Process	GO:0006955	Immune response	No significant change	Upregulated	No significant change	TRUE	TRUE
TLR8	ENSP00000312082	GO Process	GO:0007154	Cell communication	No significant change	Upregulated	No significant change	FALSE	FALSE
TLR8	ENSP00000312082	GO Process	GO:0007165	Signal transduction	No significant change	Upregulated	No significant change	FALSE	FALSE
TLR8	ENSP00000312082	GO Process	GO:0007249	I-kappaB kinase/NF-kappaB signaling	No significant change	Upregulated	No significant change	FALSE	TRUE
TLR8	ENSP00000312082	GO Process	GO:0009605	Response to external stimulus	No significant change	Upregulated	No significant change	TRUE	FALSE
TLR8	ENSP00000312082	GO Process	GO:0009607	Response to biotic stimulus	No significant change	Upregulated	No significant change	FALSE	FALSE
TLR8	ENSP00000312082	GO Process	GO:0009612	Response to mechanical stimulus	No significant change	Upregulated	No significant change	FALSE	FALSE
TLR8	ENSP00000312082	GO Process	GO:0009615	Response to virus	No significant change	Upregulated	No significant change	TRUE	TRUE
TLR8	ENSP00000312082	GO Process	GO:0009628	Response to abiotic stimulus	No significant change	Upregulated	No significant change	FALSE	FALSE
TLR8	ENSP00000312082	GO Process	GO:0009892	Negative regulation of metabolic process	No significant change	Upregulated	No significant change	FALSE	FALSE
TLR8	ENSP00000312082	GO Process	GO:0009893	Positive regulation of metabolic process	No significant change	Upregulated	No significant change	FALSE	FALSE
TLR8	ENSP00000312082	GO Process	GO:0009987	Cellular process	No significant change	Upregulated	No significant change	FALSE	FALSE
TLR8	ENSP00000312082	GO Process	GO:0010468	Regulation of gene expression	No significant change	Upregulated	No significant change	FALSE	FALSE
TLR8	ENSP00000312082	GO Process	GO:0010604	Positive regulation of macromolecule metabolic process	No significant change	Upregulated	No significant change	FALSE	FALSE
TLR8	ENSP00000312082	GO Process	GO:0010605	Negative regulation of macromolecule metabolic process	No significant change	Upregulated	No significant change	FALSE	FALSE
TLR8	ENSP00000312082	GO Process	GO:0010628	Positive regulation of gene expression	No significant change	Upregulated	No significant change	FALSE	FALSE
TLR8	ENSP00000312082	GO Process	GO:0010629	Negative regulation of gene expression	No significant change	Upregulated	No significant change	FALSE	FALSE
TLR8	ENSP00000312082	GO Process	GO:0016064	Immunoglobulin mediated immune response	No significant change	Upregulated	No significant change	FALSE	TRUE
TLR8	ENSP00000312082	GO Process	GO:0019220	Regulation of phosphate metabolic process	No significant change	Upregulated	No significant change	FALSE	FALSE
TLR8	ENSP00000312082	GO Process	GO:0019222	Regulation of metabolic process	No significant change	Upregulated	No significant change	FALSE	FALSE
TLR8	ENSP00000312082	GO Process	GO:0019724	B cell mediated immunity	No significant change	Upregulated	No significant change	FALSE	TRUE
TLR8	ENSP00000312082	GO Process	GO:0023052	Signaling	No significant change	Upregulated	No significant change	FALSE	FALSE
TLR8	ENSP00000312082	GO Process	GO:0031323	Regulation of cellular metabolic process	No significant change	Upregulated	No significant change	FALSE	FALSE
TLR8	ENSP00000312082	GO Process	GO:0031347	Regulation of defense response	No significant change	Upregulated	No significant change	TRUE	TRUE
TLR8	ENSP00000312082	GO Process	GO:0031349	Positive regulation of defense response	No significant change	Upregulated	No significant change	FALSE	TRUE
TLR8	ENSP00000312082	GO Process	GO:0031399	Regulation of protein modification process	No significant change	Upregulated	No significant change	FALSE	FALSE
TLR8	ENSP00000312082	GO Process	GO:0032101	Regulation of response to external stimulus	No significant change	Upregulated	No significant change	TRUE	FALSE
TLR8	ENSP00000312082	GO Process	GO:0032103	Positive regulation of response to external stimulus	No significant change	Upregulated	No significant change	FALSE	FALSE
TLR8	ENSP00000312082	GO Process	GO:0032479	Regulation of type I interferon production	No significant change	Upregulated	No significant change	FALSE	TRUE
TLR8	ENSP00000312082	GO Process	GO:0032481	Positive regulation of type I interferon production	No significant change	Upregulated	No significant change	FALSE	TRUE
TLR8	ENSP00000312082	GO Process	GO:0032647	Regulation of interferon-alpha production	No significant change	Upregulated	No significant change	FALSE	TRUE
TLR8	ENSP00000312082	GO Process	GO:0032648	Regulation of interferon-beta production	No significant change	Upregulated	No significant change	FALSE	TRUE
TLR8	ENSP00000312082	GO Process	GO:0032649	Regulation of interferon-gamma production	No significant change	Upregulated	No significant change	FALSE	TRUE
TLR8	ENSP00000312082	GO Process	GO:0032651	Regulation of interleukin-1 beta production	No significant change	Upregulated	No significant change	FALSE	TRUE
TLR8	ENSP00000312082	GO Process	GO:0032652	Regulation of interleukin-1 production	No significant change	Upregulated	No significant change	FALSE	TRUE
TLR8	ENSP00000312082	GO Process	GO:0032655	Regulation of interleukin-12 production	No significant change	Upregulated	No significant change	FALSE	TRUE
TLR8	ENSP00000312082	GO Process	GO:0032675	Regulation of interleukin-6 production	No significant change	Upregulated	No significant change	FALSE	TRUE
TLR8	ENSP00000312082	GO Process	GO:0032677	Regulation of interleukin-8 production	No significant change	Upregulated	No significant change	FALSE	TRUE
TLR8	ENSP00000312082	GO Process	GO:0032695	Negative regulation of interleukin-12 production	No significant change	Upregulated	No significant change	FALSE	TRUE
TLR8	ENSP00000312082	GO Process	GO:0032727	Positive regulation of interferon-alpha production	No significant change	Upregulated	No significant change	FALSE	TRUE
TLR8	ENSP00000312082	GO Process	GO:0032728	Positive regulation of interferon-beta production	No significant change	Upregulated	No significant change	TRUE	TRUE
TLR8	ENSP00000312082	GO Process	GO:0032729	Positive regulation of interferon-gamma production	No significant change	Upregulated	No significant change	FALSE	TRUE
TLR8	ENSP00000312082	GO Process	GO:0032731	Positive regulation of interleukin-1 beta production	No significant change	Upregulated	No significant change	FALSE	TRUE
TLR8	ENSP00000312082	GO Process	GO:0032732	Positive regulation of interleukin-1 production	No significant change	Upregulated	No significant change	FALSE	TRUE
TLR8	ENSP00000312082	GO Process	GO:0032755	Positive regulation of interleukin-6 production	No significant change	Upregulated	No significant change	FALSE	TRUE
TLR8	ENSP00000312082	GO Process	GO:0032757	Positive regulation of interleukin-8 production	No significant change	Upregulated	No significant change	FALSE	TRUE
TLR8	ENSP00000312082	GO Process	GO:0034158	Toll-like receptor 8 signaling pathway	No significant change	Upregulated	No significant change	FALSE	FALSE
TLR8	ENSP00000312082	GO Process	GO:0035556	Intracellular signal transduction	No significant change	Upregulated	No significant change	FALSE	FALSE
TLR8	ENSP00000312082	GO Process	GO:0042325	Regulation of phosphorylation	No significant change	Upregulated	No significant change	FALSE	FALSE
TLR8	ENSP00000312082	GO Process	GO:0043207	Response to external biotic stimulus	No significant change	Upregulated	No significant change	FALSE	FALSE
TLR8	ENSP00000312082	GO Process	GO:0044419	Biological process involved in interspecies interaction between organisms	No significant change	Upregulated	No significant change	TRUE	FALSE
TLR8	ENSP00000312082	GO Process	GO:0045087	Innate immune response	No significant change	Upregulated	No significant change	TRUE	TRUE
TLR8	ENSP00000312082	GO Process	GO:0045088	Regulation of innate immune response	No significant change	Upregulated	No significant change	FALSE	TRUE
TLR8	ENSP00000312082	GO Process	GO:0045089	Positive regulation of innate immune response	No significant change	Upregulated	No significant change	FALSE	TRUE
TLR8	ENSP00000312082	GO Process	GO:0048518	Positive regulation of biological process	No significant change	Upregulated	No significant change	FALSE	FALSE
TLR8	ENSP00000312082	GO Process	GO:0048519	Negative regulation of biological process	No significant change	Upregulated	No significant change	FALSE	FALSE
TLR8	ENSP00000312082	GO Process	GO:0048583	Regulation of response to stimulus	No significant change	Upregulated	No significant change	FALSE	FALSE
TLR8	ENSP00000312082	GO Process	GO:0048584	Positive regulation of response to stimulus	No significant change	Upregulated	No significant change	FALSE	FALSE
TLR8	ENSP00000312082	GO Process	GO:0050776	Regulation of immune response	No significant change	Upregulated	No significant change	FALSE	TRUE
TLR8	ENSP00000312082	GO Process	GO:0050778	Positive regulation of immune response	No significant change	Upregulated	No significant change	FALSE	TRUE
TLR8	ENSP00000312082	GO Process	GO:0050789	Regulation of biological process	No significant change	Upregulated	No significant change	FALSE	FALSE
TLR8	ENSP00000312082	GO Process	GO:0050794	Regulation of cellular process	No significant change	Upregulated	No significant change	FALSE	FALSE
TLR8	ENSP00000312082	GO Process	GO:0050896	Response to stimulus	No significant change	Upregulated	No significant change	FALSE	FALSE
TLR8	ENSP00000312082	GO Process	GO:0051171	Regulation of nitrogen compound metabolic process	No significant change	Upregulated	No significant change	FALSE	FALSE
TLR8	ENSP00000312082	GO Process	GO:0051174	Regulation of phosphorus metabolic process	No significant change	Upregulated	No significant change	FALSE	FALSE
TLR8	ENSP00000312082	GO Process	GO:0051239	Regulation of multicellular organismal process	No significant change	Upregulated	No significant change	FALSE	FALSE
TLR8	ENSP00000312082	GO Process	GO:0051240	Positive regulation of multicellular organismal process	No significant change	Upregulated	No significant change	FALSE	FALSE
TLR8	ENSP00000312082	GO Process	GO:0051241	Negative regulation of multicellular organismal process	No significant change	Upregulated	No significant change	FALSE	FALSE
TLR8	ENSP00000312082	GO Process	GO:0051246	Regulation of protein metabolic process	No significant change	Upregulated	No significant change	FALSE	FALSE
TLR8	ENSP00000312082	GO Process	GO:0051607	Defense response to virus	No significant change	Upregulated	No significant change	TRUE	TRUE
TLR8	ENSP00000312082	GO Process	GO:0051707	Response to other organism	No significant change	Upregulated	No significant change	TRUE	FALSE
TLR8	ENSP00000312082	GO Process	GO:0051716	Cellular response to stimulus	No significant change	Upregulated	No significant change	FALSE	FALSE
TLR8	ENSP00000312082	GO Process	GO:0060255	Regulation of macromolecule metabolic process	No significant change	Upregulated	No significant change	FALSE	FALSE
TLR8	ENSP00000312082	GO Process	GO:0065007	Biological regulation	No significant change	Upregulated	No significant change	FALSE	FALSE
TLR8	ENSP00000312082	GO Process	GO:0071214	Cellular response to abiotic stimulus	No significant change	Upregulated	No significant change	FALSE	FALSE
TLR8	ENSP00000312082	GO Process	GO:0071260	Cellular response to mechanical stimulus	No significant change	Upregulated	No significant change	FALSE	FALSE
TLR8	ENSP00000312082	GO Process	GO:0071496	Cellular response to external stimulus	No significant change	Upregulated	No significant change	FALSE	FALSE
TLR8	ENSP00000312082	GO Process	GO:0080090	Regulation of primary metabolic process	No significant change	Upregulated	No significant change	FALSE	FALSE
TLR8	ENSP00000312082	GO Process	GO:0080134	Regulation of response to stress	No significant change	Upregulated	No significant change	FALSE	FALSE
TLR8	ENSP00000312082	GO Process	GO:0098542	Defense response to other organism	No significant change	Upregulated	No significant change	TRUE	TRUE
TLR8	ENSP00000312082	GO Process	GO:0104004	Cellular response to environmental stimulus	No significant change	Upregulated	No significant change	FALSE	FALSE
TLR8	ENSP00000312082	GO Process	GO:0140546	Defense response to symbiont	No significant change	Upregulated	No significant change	FALSE	TRUE
TLR8	ENSP00000312082	GO Function	GO:0003676	Nucleic acid binding	No significant change	Upregulated	No significant change	FALSE	FALSE
TLR8	ENSP00000312082	GO Function	GO:0003677	DNA binding	No significant change	Upregulated	No significant change	FALSE	FALSE
TLR8	ENSP00000312082	GO Function	GO:0003723	RNA binding	No significant change	Upregulated	No significant change	FALSE	FALSE
TLR8	ENSP00000312082	GO Function	GO:0003725	Double-stranded RNA binding	No significant change	Upregulated	No significant change	FALSE	FALSE
TLR8	ENSP00000312082	GO Function	GO:0003727	Single-stranded RNA binding	No significant change	Upregulated	No significant change	FALSE	FALSE
TLR8	ENSP00000312082	GO Function	GO:0004888	Transmembrane signaling receptor activity	No significant change	Upregulated	No significant change	FALSE	FALSE
TLR8	ENSP00000312082	GO Function	GO:0005488	Binding	No significant change	Upregulated	No significant change	FALSE	FALSE
TLR8	ENSP00000312082	GO Function	GO:0005515	Protein binding	No significant change	Upregulated	No significant change	FALSE	FALSE
TLR8	ENSP00000312082	GO Function	GO:0038023	Signaling receptor activity	No significant change	Upregulated	No significant change	FALSE	FALSE
TLR8	ENSP00000312082	GO Function	GO:0038187	Pattern recognition receptor activity	No significant change	Upregulated	No significant change	FALSE	FALSE
TLR8	ENSP00000312082	GO Function	GO:0042802	Identical protein binding	No significant change	Upregulated	No significant change	FALSE	FALSE
TLR8	ENSP00000312082	GO Function	GO:0060089	Molecular transducer activity	No significant change	Upregulated	No significant change	FALSE	FALSE
TLR8	ENSP00000312082	GO Function	GO:0097159	Organic cyclic compound binding	No significant change	Upregulated	No significant change	FALSE	FALSE
TLR8	ENSP00000312082	GO Function	GO:1901363	Heterocyclic compound binding	No significant change	Upregulated	No significant change	FALSE	FALSE
TLR8	ENSP00000312082	GO Component	GO:0000139	Golgi membrane	No significant change	Upregulated	No significant change	FALSE	FALSE
TLR8	ENSP00000312082	GO Component	GO:0000323	Lytic vacuole	No significant change	Upregulated	No significant change	FALSE	FALSE
TLR8	ENSP00000312082	GO Component	GO:0005622	Intracellular anatomical structure	No significant change	Upregulated	No significant change	FALSE	FALSE
TLR8	ENSP00000312082	GO Component	GO:0005737	Cytoplasm	No significant change	Upregulated	No significant change	TRUE	FALSE
TLR8	ENSP00000312082	GO Component	GO:0005764	Lysosome	No significant change	Upregulated	No significant change	FALSE	FALSE
TLR8	ENSP00000312082	GO Component	GO:0005765	Lysosomal membrane	No significant change	Upregulated	No significant change	FALSE	FALSE
TLR8	ENSP00000312082	GO Component	GO:0005768	Endosome	No significant change	Upregulated	No significant change	FALSE	FALSE
TLR8	ENSP00000312082	GO Component	GO:0005773	Vacuole	No significant change	Upregulated	No significant change	FALSE	FALSE
TLR8	ENSP00000312082	GO Component	GO:0005774	Vacuolar membrane	No significant change	Upregulated	No significant change	FALSE	FALSE
TLR8	ENSP00000312082	GO Component	GO:0005783	Endoplasmic reticulum	No significant change	Upregulated	No significant change	FALSE	FALSE
TLR8	ENSP00000312082	GO Component	GO:0005789	Endoplasmic reticulum membrane	No significant change	Upregulated	No significant change	FALSE	FALSE
TLR8	ENSP00000312082	GO Component	GO:0005794	Golgi apparatus	No significant change	Upregulated	No significant change	FALSE	FALSE
TLR8	ENSP00000312082	GO Component	GO:0005886	Plasma membrane	No significant change	Upregulated	No significant change	FALSE	FALSE
TLR8	ENSP00000312082	GO Component	GO:0009897	External side of plasma membrane	No significant change	Upregulated	No significant change	FALSE	FALSE
TLR8	ENSP00000312082	GO Component	GO:0009986	Cell surface	No significant change	Upregulated	No significant change	FALSE	FALSE
TLR8	ENSP00000312082	GO Component	GO:0010008	Endosome membrane	No significant change	Upregulated	No significant change	FALSE	FALSE
TLR8	ENSP00000312082	GO Component	GO:0012505	Endomembrane system	No significant change	Upregulated	No significant change	FALSE	FALSE
TLR8	ENSP00000312082	GO Component	GO:0012506	Vesicle membrane	No significant change	Upregulated	No significant change	FALSE	FALSE
TLR8	ENSP00000312082	GO Component	GO:0016020	Membrane	No significant change	Upregulated	No significant change	FALSE	FALSE
TLR8	ENSP00000312082	GO Component	GO:0016021	Integral component of membrane	No significant change	Upregulated	No significant change	FALSE	FALSE
TLR8	ENSP00000312082	GO Component	GO:0030659	Cytoplasmic vesicle membrane	No significant change	Upregulated	No significant change	FALSE	FALSE
TLR8	ENSP00000312082	GO Component	GO:0031090	Organelle membrane	No significant change	Upregulated	No significant change	FALSE	FALSE
TLR8	ENSP00000312082	GO Component	GO:0031224	Intrinsic component of membrane	No significant change	Upregulated	No significant change	FALSE	FALSE
TLR8	ENSP00000312082	GO Component	GO:0031410	Cytoplasmic vesicle	No significant change	Upregulated	No significant change	FALSE	FALSE
TLR8	ENSP00000312082	GO Component	GO:0031982	Vesicle	No significant change	Upregulated	No significant change	TRUE	FALSE
TLR8	ENSP00000312082	GO Component	GO:0031984	Organelle subcompartment	No significant change	Upregulated	No significant change	FALSE	FALSE
TLR8	ENSP00000312082	GO Component	GO:0036019	Endolysosome	No significant change	Upregulated	No significant change	FALSE	FALSE
TLR8	ENSP00000312082	GO Component	GO:0036020	Endolysosome membrane	No significant change	Upregulated	No significant change	FALSE	FALSE
TLR8	ENSP00000312082	GO Component	GO:0042175	Nuclear outer membrane-endoplasmic reticulum membrane network	No significant change	Upregulated	No significant change	FALSE	FALSE
TLR8	ENSP00000312082	GO Component	GO:0043226	Organelle	No significant change	Upregulated	No significant change	FALSE	FALSE
TLR8	ENSP00000312082	GO Component	GO:0043227	Membrane-bounded organelle	No significant change	Upregulated	No significant change	FALSE	FALSE
TLR8	ENSP00000312082	GO Component	GO:0043229	Intracellular organelle	No significant change	Upregulated	No significant change	FALSE	FALSE
TLR8	ENSP00000312082	GO Component	GO:0043231	Intracellular membrane-bounded organelle	No significant change	Upregulated	No significant change	FALSE	FALSE
TLR8	ENSP00000312082	GO Component	GO:0071944	Cell periphery	No significant change	Upregulated	No significant change	FALSE	FALSE
TLR8	ENSP00000312082	GO Component	GO:0097708	Intracellular vesicle	No significant change	Upregulated	No significant change	FALSE	FALSE
TLR8	ENSP00000312082	GO Component	GO:0098552	Side of membrane	No significant change	Upregulated	No significant change	FALSE	FALSE
TLR8	ENSP00000312082	GO Component	GO:0098588	Bounding membrane of organelle	No significant change	Upregulated	No significant change	FALSE	FALSE
TLR8	ENSP00000312082	GO Component	GO:0098827	Endoplasmic reticulum subcompartment	No significant change	Upregulated	No significant change	FALSE	FALSE
TLR8	ENSP00000312082	GO Component	GO:0098852	Lytic vacuole membrane	No significant change	Upregulated	No significant change	FALSE	FALSE
TLR8	ENSP00000312082	GO Component	GO:0110165	Cellular anatomical entity	No significant change	Upregulated	No significant change	FALSE	FALSE
TLR8	ENSP00000312082	KEGG	hsa04620	Toll-like receptor signaling pathway	No significant change	Upregulated	No significant change	FALSE	FALSE
TLR8	ENSP00000312082	Reactome	HSA-1643685	Disease	No significant change	Upregulated	No significant change	TRUE	FALSE
TLR8	ENSP00000312082	Reactome	HSA-1679131	Trafficking and processing of endosomal TLR	No significant change	Upregulated	No significant change	FALSE	FALSE
TLR8	ENSP00000312082	Reactome	HSA-168181	Toll Like Receptor 7/8 (TLR7/8) Cascade	No significant change	Upregulated	No significant change	FALSE	FALSE
TLR8	ENSP00000312082	Reactome	HSA-168249	Innate Immune System	No significant change	Upregulated	No significant change	TRUE	TRUE
TLR8	ENSP00000312082	Reactome	HSA-168256	Immune System	No significant change	Upregulated	No significant change	TRUE	TRUE
TLR8	ENSP00000312082	Reactome	HSA-168898	Toll-like Receptor Cascades	No significant change	Upregulated	No significant change	TRUE	FALSE
TLR8	ENSP00000312082	Reactome	HSA-5663205	Infectious disease	No significant change	Upregulated	No significant change	TRUE	TRUE
TLR8	ENSP00000312082	Reactome	HSA-9679506	SARS-CoV Infections	No significant change	Upregulated	No significant change	FALSE	TRUE
TLR8	ENSP00000312082	Reactome	HSA-9694516	SARS-CoV-2 Infection	No significant change	Upregulated	No significant change	TRUE	TRUE
TLR8	ENSP00000312082	Reactome	HSA-9705671	SARS-CoV-2 activates/modulates innate and adaptive immune responses	No significant change	Upregulated	No significant change	FALSE	TRUE
TLR8	ENSP00000312082	Reactome	HSA-9705683	SARS-CoV-2-host interactions	No significant change	Upregulated	No significant change	TRUE	TRUE
TLR8	ENSP00000312082	WikiPathways	WP3858	Toll-like receptor signaling related to MyD88	No significant change	Upregulated	No significant change	FALSE	FALSE
TLR8	ENSP00000312082	WikiPathways	WP3877	MYD88 distinct input-output pathway	No significant change	Upregulated	No significant change	FALSE	FALSE
TLR8	ENSP00000312082	WikiPathways	WP4329	miRNA role in immune response in sepsis	No significant change	Upregulated	No significant change	FALSE	TRUE
TLR8	ENSP00000312082	WikiPathways	WP4341	Non-genomic actions of 1,25 dihydroxyvitamin D3	No significant change	Upregulated	No significant change	FALSE	FALSE
TLR8	ENSP00000312082	WikiPathways	WP4559	Interactions between immune cells and microRNAs in tumor microenvironment	No significant change	Upregulated	No significant change	FALSE	TRUE
TLR8	ENSP00000312082	WikiPathways	WP5055	Burn wound healing	No significant change	Upregulated	No significant change	TRUE	FALSE
TLR8	ENSP00000312082	WikiPathways	WP5187	mRNA vaccine activation of dendritic cell and induction of IFN-1	No significant change	Upregulated	No significant change	FALSE	FALSE
TLR8	ENSP00000312082	WikiPathways	WP5269	Genetic causes of porto-sinusoidal vascular disease	No significant change	Upregulated	No significant change	FALSE	FALSE
TLR8	ENSP00000312082	WikiPathways	WP75	Toll-like receptor signaling pathway	No significant change	Upregulated	No significant change	FALSE	FALSE
TLR8	ENSP00000312082	DISEASES	DOID:0050686	Organ system cancer	No significant change	Upregulated	No significant change	FALSE	FALSE
TLR8	ENSP00000312082	DISEASES	DOID:0050687	Cell type cancer	No significant change	Upregulated	No significant change	FALSE	FALSE
TLR8	ENSP00000312082	DISEASES	DOID:0060122	Integumentary system cancer	No significant change	Upregulated	No significant change	FALSE	FALSE
TLR8	ENSP00000312082	DISEASES	DOID:14566	Disease of cellular proliferation	No significant change	Upregulated	No significant change	FALSE	FALSE
TLR8	ENSP00000312082	DISEASES	DOID:16	Integumentary system disease	No significant change	Upregulated	No significant change	FALSE	FALSE
TLR8	ENSP00000312082	DISEASES	DOID:162	Cancer	No significant change	Upregulated	No significant change	FALSE	FALSE
TLR8	ENSP00000312082	DISEASES	DOID:2513	Basal cell carcinoma	No significant change	Upregulated	No significant change	FALSE	FALSE
TLR8	ENSP00000312082	DISEASES	DOID:305	Carcinoma	No significant change	Upregulated	No significant change	FALSE	FALSE
TLR8	ENSP00000312082	DISEASES	DOID:3451	Skin carcinoma	No significant change	Upregulated	No significant change	FALSE	FALSE
TLR8	ENSP00000312082	DISEASES	DOID:37	Skin disease	No significant change	Upregulated	No significant change	FALSE	FALSE
TLR8	ENSP00000312082	DISEASES	DOID:4	Disease	No significant change	Upregulated	No significant change	TRUE	FALSE
TLR8	ENSP00000312082	DISEASES	DOID:4159	Skin cancer	No significant change	Upregulated	No significant change	FALSE	FALSE
TLR8	ENSP00000312082	DISEASES	DOID:4300	Superficial basal cell carcinoma	No significant change	Upregulated	No significant change	FALSE	FALSE
TLR8	ENSP00000312082	DISEASES	DOID:7	Disease of anatomical entity	No significant change	Upregulated	No significant change	FALSE	FALSE
TLR8	ENSP00000312082	TISSUES	BTO:0000000	Tissues, cell types and enzyme sources	No significant change	Upregulated	No significant change	FALSE	FALSE
TLR8	ENSP00000312082	TISSUES	BTO:0000042	Animal	No significant change	Upregulated	No significant change	FALSE	FALSE
TLR8	ENSP00000312082	TISSUES	BTO:0000284	Organism form	No significant change	Upregulated	No significant change	FALSE	FALSE
TLR8	ENSP00000312082	TISSUES	BTO:0000522	Gland	No significant change	Upregulated	No significant change	FALSE	FALSE
TLR8	ENSP00000312082	TISSUES	BTO:0001488	Endocrine gland	No significant change	Upregulated	No significant change	FALSE	FALSE
TLR8	ENSP00000312082	TISSUES	BTO:0001489	Whole body	No significant change	Upregulated	No significant change	TRUE	FALSE
TLR8	ENSP00000312082	TISSUES	BTO:0001491	Viscus	No significant change	Upregulated	No significant change	TRUE	FALSE
TLR8	ENSP00000312082	COMPARTMENTS	GOCC:0000323	Lytic vacuole	No significant change	Upregulated	No significant change	FALSE	FALSE
TLR8	ENSP00000312082	COMPARTMENTS	GOCC:0005622	Intracellular	No significant change	Upregulated	No significant change	FALSE	FALSE
TLR8	ENSP00000312082	COMPARTMENTS	GOCC:0005737	Cytoplasm	No significant change	Upregulated	No significant change	TRUE	FALSE
TLR8	ENSP00000312082	COMPARTMENTS	GOCC:0005764	Lysosome	No significant change	Upregulated	No significant change	FALSE	FALSE
TLR8	ENSP00000312082	COMPARTMENTS	GOCC:0005765	Lysosomal membrane	No significant change	Upregulated	No significant change	FALSE	FALSE
TLR8	ENSP00000312082	COMPARTMENTS	GOCC:0005768	Endosome	No significant change	Upregulated	No significant change	FALSE	FALSE
TLR8	ENSP00000312082	COMPARTMENTS	GOCC:0005773	Vacuole	No significant change	Upregulated	No significant change	FALSE	FALSE
TLR8	ENSP00000312082	COMPARTMENTS	GOCC:0005774	Vacuolar membrane	No significant change	Upregulated	No significant change	FALSE	FALSE
TLR8	ENSP00000312082	COMPARTMENTS	GOCC:0005783	Endoplasmic reticulum	No significant change	Upregulated	No significant change	FALSE	FALSE
TLR8	ENSP00000312082	COMPARTMENTS	GOCC:0005886	Plasma membrane	No significant change	Upregulated	No significant change	FALSE	FALSE
TLR8	ENSP00000312082	COMPARTMENTS	GOCC:0009897	External side of plasma membrane	No significant change	Upregulated	No significant change	FALSE	FALSE
TLR8	ENSP00000312082	COMPARTMENTS	GOCC:0009986	Cell surface	No significant change	Upregulated	No significant change	FALSE	FALSE
TLR8	ENSP00000312082	COMPARTMENTS	GOCC:0010008	Endosome membrane	No significant change	Upregulated	No significant change	FALSE	FALSE
TLR8	ENSP00000312082	COMPARTMENTS	GOCC:0012505	Endomembrane system	No significant change	Upregulated	No significant change	FALSE	FALSE
TLR8	ENSP00000312082	COMPARTMENTS	GOCC:0012506	Vesicle membrane	No significant change	Upregulated	No significant change	FALSE	FALSE
TLR8	ENSP00000312082	COMPARTMENTS	GOCC:0016020	Membrane	No significant change	Upregulated	No significant change	FALSE	FALSE
TLR8	ENSP00000312082	COMPARTMENTS	GOCC:0030659	Cytoplasmic vesicle membrane	No significant change	Upregulated	No significant change	FALSE	FALSE
TLR8	ENSP00000312082	COMPARTMENTS	GOCC:0031090	Organelle membrane	No significant change	Upregulated	No significant change	FALSE	FALSE
TLR8	ENSP00000312082	COMPARTMENTS	GOCC:0031410	Cytoplasmic vesicle	No significant change	Upregulated	No significant change	FALSE	FALSE
TLR8	ENSP00000312082	COMPARTMENTS	GOCC:0031982	Vesicle	No significant change	Upregulated	No significant change	TRUE	FALSE
TLR8	ENSP00000312082	COMPARTMENTS	GOCC:0036019	Endolysosome	No significant change	Upregulated	No significant change	FALSE	FALSE
TLR8	ENSP00000312082	COMPARTMENTS	GOCC:0036020	Endolysosome membrane	No significant change	Upregulated	No significant change	FALSE	FALSE
TLR8	ENSP00000312082	COMPARTMENTS	GOCC:0043226	Organelle	No significant change	Upregulated	No significant change	FALSE	FALSE
TLR8	ENSP00000312082	COMPARTMENTS	GOCC:0043227	Membrane-bounded organelle	No significant change	Upregulated	No significant change	FALSE	FALSE
TLR8	ENSP00000312082	COMPARTMENTS	GOCC:0043229	Intracellular organelle	No significant change	Upregulated	No significant change	FALSE	FALSE
TLR8	ENSP00000312082	COMPARTMENTS	GOCC:0043231	Intracellular membrane-bounded organelle	No significant change	Upregulated	No significant change	FALSE	FALSE
TLR8	ENSP00000312082	COMPARTMENTS	GOCC:0071944	Cell periphery	No significant change	Upregulated	No significant change	FALSE	FALSE
TLR8	ENSP00000312082	COMPARTMENTS	GOCC:0097708	Intracellular vesicle	No significant change	Upregulated	No significant change	FALSE	FALSE
TLR8	ENSP00000312082	COMPARTMENTS	GOCC:0098552	Side of membrane	No significant change	Upregulated	No significant change	FALSE	FALSE
TLR8	ENSP00000312082	COMPARTMENTS	GOCC:0098588	Bounding membrane of organelle	No significant change	Upregulated	No significant change	FALSE	FALSE
TLR8	ENSP00000312082	COMPARTMENTS	GOCC:0098852	Lytic vacuole membrane	No significant change	Upregulated	No significant change	FALSE	FALSE
TLR8	ENSP00000312082	COMPARTMENTS	GOCC:0110165	Cellular anatomical entity	No significant change	Upregulated	No significant change	FALSE	FALSE
TLR8	ENSP00000312082	UniProt Keywords	KW-0025	Alternative splicing	No significant change	Upregulated	No significant change	FALSE	FALSE
TLR8	ENSP00000312082	UniProt Keywords	KW-0325	Glycoprotein	No significant change	Upregulated	No significant change	FALSE	FALSE
TLR8	ENSP00000312082	UniProt Keywords	KW-0391	Immunity	No significant change	Upregulated	No significant change	TRUE	TRUE
TLR8	ENSP00000312082	UniProt Keywords	KW-0395	Inflammatory response	No significant change	Upregulated	No significant change	TRUE	TRUE
TLR8	ENSP00000312082	UniProt Keywords	KW-0399	Innate immunity	No significant change	Upregulated	No significant change	TRUE	TRUE
TLR8	ENSP00000312082	UniProt Keywords	KW-0433	Leucine-rich repeat	No significant change	Upregulated	No significant change	FALSE	FALSE
TLR8	ENSP00000312082	UniProt Keywords	KW-0472	Membrane	No significant change	Upregulated	No significant change	FALSE	FALSE
TLR8	ENSP00000312082	UniProt Keywords	KW-0675	Receptor	No significant change	Upregulated	No significant change	FALSE	FALSE
TLR8	ENSP00000312082	UniProt Keywords	KW-0677	Repeat	No significant change	Upregulated	No significant change	TRUE	FALSE
TLR8	ENSP00000312082	UniProt Keywords	KW-0732	Signal	No significant change	Upregulated	No significant change	FALSE	FALSE
TLR8	ENSP00000312082	UniProt Keywords	KW-0812	Transmembrane	No significant change	Upregulated	No significant change	FALSE	FALSE
TLR8	ENSP00000312082	UniProt Keywords	KW-1015	Disulfide bond	No significant change	Upregulated	No significant change	FALSE	FALSE
TLR8	ENSP00000312082	UniProt Keywords	KW-1133	Transmembrane helix	No significant change	Upregulated	No significant change	FALSE	FALSE
TLR8	ENSP00000312082	Pfam	PF01582	TIR domain	No significant change	Upregulated	No significant change	FALSE	FALSE
TLR8	ENSP00000312082	Pfam	PF13855	Leucine rich repeat	No significant change	Upregulated	No significant change	FALSE	FALSE
TLR8	ENSP00000312082	InterPro	IPR000157	Toll/interleukin-1 receptor homology (TIR) domain	No significant change	Upregulated	No significant change	FALSE	TRUE
TLR8	ENSP00000312082	InterPro	IPR000483	Cysteine-rich flanking region, C-terminal	No significant change	Upregulated	No significant change	FALSE	FALSE
TLR8	ENSP00000312082	InterPro	IPR001611	Leucine-rich repeat	No significant change	Upregulated	No significant change	FALSE	FALSE
TLR8	ENSP00000312082	InterPro	IPR003591	Leucine-rich repeat, typical subtype	No significant change	Upregulated	No significant change	FALSE	FALSE
TLR8	ENSP00000312082	InterPro	IPR032675	Leucine-rich repeat domain superfamily	No significant change	Upregulated	No significant change	FALSE	FALSE
TLR8	ENSP00000312082	InterPro	IPR035897	Toll/interleukin-1 receptor homology (TIR) domain superfamily	No significant change	Upregulated	No significant change	FALSE	TRUE
TLR8	ENSP00000312082	SMART	SM00082	Leucine rich repeat C-terminal domain	No significant change	Upregulated	No significant change	FALSE	FALSE
TLR8	ENSP00000312082	SMART	SM00369	Leucine-rich repeats, typical (most populated) subfamily	No significant change	Upregulated	No significant change	FALSE	FALSE
TLR8	ENSP00000312082	SMART	SM00370	Leucine-rich repeats, outliers	No significant change	Upregulated	No significant change	FALSE	FALSE
TMPRSS4	ENSP00000416037	GO Process	GO:0006508	Proteolysis	No significant change	Downregulated	No significant change	FALSE	FALSE
TMPRSS4	ENSP00000416037	GO Process	GO:0006807	Nitrogen compound metabolic process	No significant change	Downregulated	No significant change	FALSE	FALSE
TMPRSS4	ENSP00000416037	GO Process	GO:0006810	Transport	No significant change	Downregulated	No significant change	FALSE	FALSE
TMPRSS4	ENSP00000416037	GO Process	GO:0006897	Endocytosis	No significant change	Downregulated	No significant change	FALSE	FALSE
TMPRSS4	ENSP00000416037	GO Process	GO:0006950	Response to stress	No significant change	Downregulated	No significant change	FALSE	FALSE
TMPRSS4	ENSP00000416037	GO Process	GO:0008152	Metabolic process	No significant change	Downregulated	No significant change	FALSE	FALSE
TMPRSS4	ENSP00000416037	GO Process	GO:0009611	Response to wounding	No significant change	Downregulated	No significant change	FALSE	FALSE
TMPRSS4	ENSP00000416037	GO Process	GO:0010467	Gene expression	No significant change	Downregulated	No significant change	FALSE	FALSE
TMPRSS4	ENSP00000416037	GO Process	GO:0010468	Regulation of gene expression	No significant change	Downregulated	No significant change	FALSE	FALSE
TMPRSS4	ENSP00000416037	GO Process	GO:0016192	Vesicle-mediated transport	No significant change	Downregulated	No significant change	FALSE	FALSE
TMPRSS4	ENSP00000416037	GO Process	GO:0016485	Protein processing	No significant change	Downregulated	No significant change	FALSE	FALSE
TMPRSS4	ENSP00000416037	GO Process	GO:0019222	Regulation of metabolic process	No significant change	Downregulated	No significant change	FALSE	FALSE
TMPRSS4	ENSP00000416037	GO Process	GO:0019538	Protein metabolic process	No significant change	Downregulated	No significant change	FALSE	FALSE
TMPRSS4	ENSP00000416037	GO Process	GO:0040008	Regulation of growth	No significant change	Downregulated	No significant change	FALSE	FALSE
TMPRSS4	ENSP00000416037	GO Process	GO:0040009	Regulation of growth rate	No significant change	Downregulated	No significant change	FALSE	FALSE
TMPRSS4	ENSP00000416037	GO Process	GO:0043170	Macromolecule metabolic process	No significant change	Downregulated	No significant change	FALSE	FALSE
TMPRSS4	ENSP00000416037	GO Process	GO:0043903	Regulation of biological process involved in symbiotic interaction	No significant change	Downregulated	No significant change	FALSE	FALSE
TMPRSS4	ENSP00000416037	GO Process	GO:0044238	Primary metabolic process	No significant change	Downregulated	No significant change	FALSE	FALSE
TMPRSS4	ENSP00000416037	GO Process	GO:0045926	Negative regulation of growth	No significant change	Downregulated	No significant change	FALSE	FALSE
TMPRSS4	ENSP00000416037	GO Process	GO:0045967	Negative regulation of growth rate	No significant change	Downregulated	No significant change	FALSE	FALSE
TMPRSS4	ENSP00000416037	GO Process	GO:0046596	Regulation of viral entry into host cell	No significant change	Downregulated	No significant change	FALSE	TRUE
TMPRSS4	ENSP00000416037	GO Process	GO:0046598	Positive regulation of viral entry into host cell	No significant change	Downregulated	No significant change	FALSE	TRUE
TMPRSS4	ENSP00000416037	GO Process	GO:0048518	Positive regulation of biological process	No significant change	Downregulated	No significant change	FALSE	FALSE
TMPRSS4	ENSP00000416037	GO Process	GO:0048519	Negative regulation of biological process	No significant change	Downregulated	No significant change	FALSE	FALSE
TMPRSS4	ENSP00000416037	GO Process	GO:0048524	Positive regulation of viral process	No significant change	Downregulated	No significant change	FALSE	TRUE
TMPRSS4	ENSP00000416037	GO Process	GO:0050789	Regulation of biological process	No significant change	Downregulated	No significant change	FALSE	FALSE
TMPRSS4	ENSP00000416037	GO Process	GO:0050792	Regulation of viral process	No significant change	Downregulated	No significant change	FALSE	TRUE
TMPRSS4	ENSP00000416037	GO Process	GO:0050896	Response to stimulus	No significant change	Downregulated	No significant change	FALSE	FALSE
TMPRSS4	ENSP00000416037	GO Process	GO:0051179	Localization	No significant change	Downregulated	No significant change	FALSE	FALSE
TMPRSS4	ENSP00000416037	GO Process	GO:0051234	Establishment of localization	No significant change	Downregulated	No significant change	FALSE	FALSE
TMPRSS4	ENSP00000416037	GO Process	GO:0051604	Protein maturation	No significant change	Downregulated	No significant change	FALSE	FALSE
TMPRSS4	ENSP00000416037	GO Process	GO:0052372	Modulation by symbiont of entry into host	No significant change	Downregulated	No significant change	FALSE	FALSE
TMPRSS4	ENSP00000416037	GO Process	GO:0060255	Regulation of macromolecule metabolic process	No significant change	Downregulated	No significant change	FALSE	FALSE
TMPRSS4	ENSP00000416037	GO Process	GO:0065007	Biological regulation	No significant change	Downregulated	No significant change	FALSE	FALSE
TMPRSS4	ENSP00000416037	GO Process	GO:0071704	Organic substance metabolic process	No significant change	Downregulated	No significant change	FALSE	FALSE
TMPRSS4	ENSP00000416037	GO Process	GO:0075294	Positive regulation by symbiont of entry into host	No significant change	Downregulated	No significant change	FALSE	FALSE
TMPRSS4	ENSP00000416037	GO Process	GO:1901564	Organonitrogen compound metabolic process	No significant change	Downregulated	No significant change	FALSE	FALSE
TMPRSS4	ENSP00000416037	GO Process	GO:1903900	Regulation of viral life cycle	No significant change	Downregulated	No significant change	FALSE	TRUE
TMPRSS4	ENSP00000416037	GO Process	GO:1903902	Positive regulation of viral life cycle	No significant change	Downregulated	No significant change	FALSE	TRUE
TMPRSS4	ENSP00000416037	GO Function	GO:0003824	Catalytic activity	No significant change	Downregulated	No significant change	FALSE	FALSE
TMPRSS4	ENSP00000416037	GO Function	GO:0004175	Endopeptidase activity	No significant change	Downregulated	No significant change	FALSE	FALSE
TMPRSS4	ENSP00000416037	GO Function	GO:0004252	Serine-type endopeptidase activity	No significant change	Downregulated	No significant change	FALSE	FALSE
TMPRSS4	ENSP00000416037	GO Function	GO:0005044	Scavenger receptor activity	No significant change	Downregulated	No significant change	FALSE	FALSE
TMPRSS4	ENSP00000416037	GO Function	GO:0008233	Peptidase activity	No significant change	Downregulated	No significant change	FALSE	FALSE
TMPRSS4	ENSP00000416037	GO Function	GO:0008236	Serine-type peptidase activity	No significant change	Downregulated	No significant change	FALSE	FALSE
TMPRSS4	ENSP00000416037	GO Function	GO:0016787	Hydrolase activity	No significant change	Downregulated	No significant change	FALSE	FALSE
TMPRSS4	ENSP00000416037	GO Function	GO:0017171	Serine hydrolase activity	No significant change	Downregulated	No significant change	FALSE	FALSE
TMPRSS4	ENSP00000416037	GO Function	GO:0038024	Cargo receptor activity	No significant change	Downregulated	No significant change	FALSE	FALSE
TMPRSS4	ENSP00000416037	GO Function	GO:0140096	Catalytic activity, acting on a protein	No significant change	Downregulated	No significant change	FALSE	FALSE
TMPRSS4	ENSP00000416037	GO Component	GO:0005576	Extracellular region	No significant change	Downregulated	No significant change	FALSE	FALSE
TMPRSS4	ENSP00000416037	GO Component	GO:0005615	Extracellular space	No significant change	Downregulated	No significant change	FALSE	FALSE
TMPRSS4	ENSP00000416037	GO Component	GO:0005622	Intracellular anatomical structure	No significant change	Downregulated	No significant change	FALSE	FALSE
TMPRSS4	ENSP00000416037	GO Component	GO:0005737	Cytoplasm	No significant change	Downregulated	No significant change	TRUE	FALSE
TMPRSS4	ENSP00000416037	GO Component	GO:0005886	Plasma membrane	No significant change	Downregulated	No significant change	FALSE	FALSE
TMPRSS4	ENSP00000416037	GO Component	GO:0012505	Endomembrane system	No significant change	Downregulated	No significant change	FALSE	FALSE
TMPRSS4	ENSP00000416037	GO Component	GO:0016020	Membrane	No significant change	Downregulated	No significant change	FALSE	FALSE
TMPRSS4	ENSP00000416037	GO Component	GO:0016021	Integral component of membrane	No significant change	Downregulated	No significant change	FALSE	FALSE
TMPRSS4	ENSP00000416037	GO Component	GO:0030141	Secretory granule	No significant change	Downregulated	No significant change	FALSE	FALSE
TMPRSS4	ENSP00000416037	GO Component	GO:0031224	Intrinsic component of membrane	No significant change	Downregulated	No significant change	FALSE	FALSE
TMPRSS4	ENSP00000416037	GO Component	GO:0031410	Cytoplasmic vesicle	No significant change	Downregulated	No significant change	FALSE	FALSE
TMPRSS4	ENSP00000416037	GO Component	GO:0031982	Vesicle	No significant change	Downregulated	No significant change	TRUE	FALSE
TMPRSS4	ENSP00000416037	GO Component	GO:0043226	Organelle	No significant change	Downregulated	No significant change	FALSE	FALSE
TMPRSS4	ENSP00000416037	GO Component	GO:0043227	Membrane-bounded organelle	No significant change	Downregulated	No significant change	FALSE	FALSE
TMPRSS4	ENSP00000416037	GO Component	GO:0043229	Intracellular organelle	No significant change	Downregulated	No significant change	FALSE	FALSE
TMPRSS4	ENSP00000416037	GO Component	GO:0043231	Intracellular membrane-bounded organelle	No significant change	Downregulated	No significant change	FALSE	FALSE
TMPRSS4	ENSP00000416037	GO Component	GO:0071944	Cell periphery	No significant change	Downregulated	No significant change	FALSE	FALSE
TMPRSS4	ENSP00000416037	GO Component	GO:0097708	Intracellular vesicle	No significant change	Downregulated	No significant change	FALSE	FALSE
TMPRSS4	ENSP00000416037	GO Component	GO:0099503	Secretory vesicle	No significant change	Downregulated	No significant change	FALSE	FALSE
TMPRSS4	ENSP00000416037	GO Component	GO:0110165	Cellular anatomical entity	No significant change	Downregulated	No significant change	FALSE	FALSE
TMPRSS4	ENSP00000416037	KEGG	hsa05164	Influenza A	No significant change	Downregulated	No significant change	FALSE	TRUE
TMPRSS4	ENSP00000416037	WikiPathways	WP4239	Epithelial to mesenchymal transition in colorectal cancer	No significant change	Downregulated	No significant change	FALSE	FALSE
TMPRSS4	ENSP00000416037	WikiPathways	WP4846	SARS-CoV-2 and COVID-19 pathway	No significant change	Downregulated	No significant change	FALSE	TRUE
TMPRSS4	ENSP00000416037	WikiPathways	WP5323	Fatty Acids and Lipoproteins Transport in Hepatocytes	No significant change	Downregulated	No significant change	FALSE	FALSE
TMPRSS4	ENSP00000416037	DISEASES	DOID:0050155	Sensory system disease	No significant change	Downregulated	No significant change	FALSE	FALSE
TMPRSS4	ENSP00000416037	DISEASES	DOID:0050177	Monogenic disease	No significant change	Downregulated	No significant change	FALSE	FALSE
TMPRSS4	ENSP00000416037	DISEASES	DOID:0050563	Nonsyndromic deafness	No significant change	Downregulated	No significant change	FALSE	FALSE
TMPRSS4	ENSP00000416037	DISEASES	DOID:0050565	Autosomal recessive nonsyndromic deafness	No significant change	Downregulated	No significant change	FALSE	FALSE
TMPRSS4	ENSP00000416037	DISEASES	DOID:0050737	Autosomal recessive disease	No significant change	Downregulated	No significant change	FALSE	FALSE
TMPRSS4	ENSP00000416037	DISEASES	DOID:0050739	Autosomal genetic disease	No significant change	Downregulated	No significant change	FALSE	FALSE
TMPRSS4	ENSP00000416037	DISEASES	DOID:0110527	Autosomal recessive nonsyndromic deafness 8	No significant change	Downregulated	No significant change	FALSE	FALSE
TMPRSS4	ENSP00000416037	DISEASES	DOID:2742	Auditory system disease	No significant change	Downregulated	No significant change	FALSE	FALSE
TMPRSS4	ENSP00000416037	DISEASES	DOID:4	Disease	No significant change	Downregulated	No significant change	TRUE	FALSE
TMPRSS4	ENSP00000416037	DISEASES	DOID:630	Genetic disease	No significant change	Downregulated	No significant change	FALSE	FALSE
TMPRSS4	ENSP00000416037	DISEASES	DOID:7	Disease of anatomical entity	No significant change	Downregulated	No significant change	FALSE	FALSE
TMPRSS4	ENSP00000416037	DISEASES	DOID:863	Nervous system disease	No significant change	Downregulated	No significant change	FALSE	FALSE
TMPRSS4	ENSP00000416037	TISSUES	BTO:0000000	Tissues, cell types and enzyme sources	No significant change	Downregulated	No significant change	FALSE	FALSE
TMPRSS4	ENSP00000416037	TISSUES	BTO:0000042	Animal	No significant change	Downregulated	No significant change	FALSE	FALSE
TMPRSS4	ENSP00000416037	TISSUES	BTO:0000058	Alimentary canal	No significant change	Downregulated	No significant change	FALSE	FALSE
TMPRSS4	ENSP00000416037	TISSUES	BTO:0000081	Reproductive system	No significant change	Downregulated	No significant change	FALSE	FALSE
TMPRSS4	ENSP00000416037	TISSUES	BTO:0000083	Female reproductive system	No significant change	Downregulated	No significant change	FALSE	FALSE
TMPRSS4	ENSP00000416037	TISSUES	BTO:0000183	Pancreatic cell line	No significant change	Downregulated	No significant change	FALSE	FALSE
TMPRSS4	ENSP00000416037	TISSUES	BTO:0000254	Female reproductive gland	No significant change	Downregulated	No significant change	FALSE	FALSE
TMPRSS4	ENSP00000416037	TISSUES	BTO:0000269	Colon	No significant change	Downregulated	No significant change	FALSE	FALSE
TMPRSS4	ENSP00000416037	TISSUES	BTO:0000345	Digestive gland	No significant change	Downregulated	No significant change	TRUE	FALSE
TMPRSS4	ENSP00000416037	TISSUES	BTO:0000511	Gastrointestinal tract	No significant change	Downregulated	No significant change	FALSE	FALSE
TMPRSS4	ENSP00000416037	TISSUES	BTO:0000522	Gland	No significant change	Downregulated	No significant change	FALSE	FALSE
TMPRSS4	ENSP00000416037	TISSUES	BTO:0000648	Intestine	No significant change	Downregulated	No significant change	FALSE	FALSE
TMPRSS4	ENSP00000416037	TISSUES	BTO:0000706	Large intestine	No significant change	Downregulated	No significant change	FALSE	FALSE
TMPRSS4	ENSP00000416037	TISSUES	BTO:0000794	Pancreatic cancer cell line	No significant change	Downregulated	No significant change	FALSE	FALSE
TMPRSS4	ENSP00000416037	TISSUES	BTO:0000975	Ovary	No significant change	Downregulated	No significant change	FALSE	FALSE
TMPRSS4	ENSP00000416037	TISSUES	BTO:0000988	Pancreas	No significant change	Downregulated	No significant change	TRUE	FALSE
TMPRSS4	ENSP00000416037	TISSUES	BTO:0001488	Endocrine gland	No significant change	Downregulated	No significant change	FALSE	FALSE
TMPRSS4	ENSP00000416037	TISSUES	BTO:0001489	Whole body	No significant change	Downregulated	No significant change	TRUE	FALSE
TMPRSS4	ENSP00000416037	TISSUES	BTO:0001491	Viscus	No significant change	Downregulated	No significant change	TRUE	FALSE
TMPRSS4	ENSP00000416037	TISSUES	BTO:0001613	Colorectum	No significant change	Downregulated	No significant change	FALSE	FALSE
TMPRSS4	ENSP00000416037	TISSUES	BTO:0003091	Urogenital system	No significant change	Downregulated	No significant change	FALSE	FALSE
TMPRSS4	ENSP00000416037	TISSUES	BTO:0003099	Internal female genital organ	No significant change	Downregulated	No significant change	FALSE	FALSE
TMPRSS4	ENSP00000416037	COMPARTMENTS	GOCC:0005576	Extracellular region	No significant change	Downregulated	No significant change	FALSE	FALSE
TMPRSS4	ENSP00000416037	COMPARTMENTS	GOCC:0005615	Extracellular space	No significant change	Downregulated	No significant change	FALSE	FALSE
TMPRSS4	ENSP00000416037	COMPARTMENTS	GOCC:0005622	Intracellular	No significant change	Downregulated	No significant change	FALSE	FALSE
TMPRSS4	ENSP00000416037	COMPARTMENTS	GOCC:0005737	Cytoplasm	No significant change	Downregulated	No significant change	TRUE	FALSE
TMPRSS4	ENSP00000416037	COMPARTMENTS	GOCC:0012505	Endomembrane system	No significant change	Downregulated	No significant change	FALSE	FALSE
TMPRSS4	ENSP00000416037	COMPARTMENTS	GOCC:0016020	Membrane	No significant change	Downregulated	No significant change	FALSE	FALSE
TMPRSS4	ENSP00000416037	COMPARTMENTS	GOCC:0016021	Integral component of membrane	No significant change	Downregulated	No significant change	FALSE	FALSE
TMPRSS4	ENSP00000416037	COMPARTMENTS	GOCC:0030141	Secretory granule	No significant change	Downregulated	No significant change	FALSE	FALSE
TMPRSS4	ENSP00000416037	COMPARTMENTS	GOCC:0031224	Intrinsic component of membrane	No significant change	Downregulated	No significant change	FALSE	FALSE
TMPRSS4	ENSP00000416037	COMPARTMENTS	GOCC:0031410	Cytoplasmic vesicle	No significant change	Downregulated	No significant change	FALSE	FALSE
TMPRSS4	ENSP00000416037	COMPARTMENTS	GOCC:0031982	Vesicle	No significant change	Downregulated	No significant change	TRUE	FALSE
TMPRSS4	ENSP00000416037	COMPARTMENTS	GOCC:0043226	Organelle	No significant change	Downregulated	No significant change	FALSE	FALSE
TMPRSS4	ENSP00000416037	COMPARTMENTS	GOCC:0043227	Membrane-bounded organelle	No significant change	Downregulated	No significant change	FALSE	FALSE
TMPRSS4	ENSP00000416037	COMPARTMENTS	GOCC:0043229	Intracellular organelle	No significant change	Downregulated	No significant change	FALSE	FALSE
TMPRSS4	ENSP00000416037	COMPARTMENTS	GOCC:0043231	Intracellular membrane-bounded organelle	No significant change	Downregulated	No significant change	FALSE	FALSE
TMPRSS4	ENSP00000416037	COMPARTMENTS	GOCC:0097708	Intracellular vesicle	No significant change	Downregulated	No significant change	FALSE	FALSE
TMPRSS4	ENSP00000416037	COMPARTMENTS	GOCC:0099503	Secretory vesicle	No significant change	Downregulated	No significant change	FALSE	FALSE
TMPRSS4	ENSP00000416037	COMPARTMENTS	GOCC:0110165	Cellular anatomical entity	No significant change	Downregulated	No significant change	FALSE	FALSE
TMPRSS4	ENSP00000416037	UniProt Keywords	KW-0025	Alternative splicing	No significant change	Downregulated	No significant change	FALSE	FALSE
TMPRSS4	ENSP00000416037	UniProt Keywords	KW-0325	Glycoprotein	No significant change	Downregulated	No significant change	FALSE	FALSE
TMPRSS4	ENSP00000416037	UniProt Keywords	KW-0378	Hydrolase	No significant change	Downregulated	No significant change	FALSE	FALSE
TMPRSS4	ENSP00000416037	UniProt Keywords	KW-0472	Membrane	No significant change	Downregulated	No significant change	FALSE	FALSE
TMPRSS4	ENSP00000416037	UniProt Keywords	KW-0645	Protease	No significant change	Downregulated	No significant change	FALSE	FALSE
TMPRSS4	ENSP00000416037	UniProt Keywords	KW-0720	Serine protease	No significant change	Downregulated	No significant change	FALSE	FALSE
TMPRSS4	ENSP00000416037	UniProt Keywords	KW-0735	Signal-anchor	No significant change	Downregulated	No significant change	FALSE	FALSE
TMPRSS4	ENSP00000416037	UniProt Keywords	KW-0812	Transmembrane	No significant change	Downregulated	No significant change	FALSE	FALSE
TMPRSS4	ENSP00000416037	UniProt Keywords	KW-1015	Disulfide bond	No significant change	Downregulated	No significant change	FALSE	FALSE
TMPRSS4	ENSP00000416037	UniProt Keywords	KW-1133	Transmembrane helix	No significant change	Downregulated	No significant change	FALSE	FALSE
TMPRSS4	ENSP00000416037	InterPro	IPR001190	SRCR domain	No significant change	Downregulated	No significant change	FALSE	FALSE
TMPRSS4	ENSP00000416037	InterPro	IPR001254	Serine proteases, trypsin domain	No significant change	Downregulated	No significant change	FALSE	FALSE
TMPRSS4	ENSP00000416037	InterPro	IPR001314	Peptidase S1A, chymotrypsin family	No significant change	Downregulated	No significant change	FALSE	FALSE
TMPRSS4	ENSP00000416037	InterPro	IPR002172	Low-density lipoprotein (LDL) receptor class A repeat	No significant change	Downregulated	No significant change	FALSE	FALSE
TMPRSS4	ENSP00000416037	InterPro	IPR009003	Peptidase S1, PA clan	No significant change	Downregulated	No significant change	FALSE	FALSE
TMPRSS4	ENSP00000416037	InterPro	IPR017448	SRCR-like domain	No significant change	Downregulated	No significant change	FALSE	FALSE
TMPRSS4	ENSP00000416037	InterPro	IPR018114	Serine proteases, trypsin family, histidine active site	No significant change	Downregulated	No significant change	FALSE	FALSE
TMPRSS4	ENSP00000416037	InterPro	IPR033116	Serine proteases, trypsin family, serine active site	No significant change	Downregulated	No significant change	FALSE	FALSE
TMPRSS4	ENSP00000416037	InterPro	IPR036055	LDL receptor-like superfamily	No significant change	Downregulated	No significant change	FALSE	FALSE
TMPRSS4	ENSP00000416037	InterPro	IPR036772	SRCR-like domain superfamily	No significant change	Downregulated	No significant change	FALSE	FALSE
TMPRSS4	ENSP00000416037	InterPro	IPR043504	Peptidase S1, PA clan, chymotrypsin-like fold	No significant change	Downregulated	No significant change	FALSE	FALSE
TMPRSS4	ENSP00000416037	SMART	SM00020	Trypsin-like serine protease	No significant change	Downregulated	No significant change	FALSE	FALSE
TMPRSS4	ENSP00000416037	SMART	SM00192	Low-density lipoprotein receptor domain class A	No significant change	Downregulated	No significant change	FALSE	FALSE
TMPRSS4	ENSP00000416037	SMART	SM00202	Scavenger receptor Cys-rich	No significant change	Downregulated	No significant change	FALSE	FALSE
UBE2D1	ENSP00000363019	GO Process	GO:0000122	Negative regulation of transcription by RNA polymerase II	No significant change	Upregulated	No significant change	FALSE	FALSE
UBE2D1	ENSP00000363019	GO Process	GO:0000209	Protein polyubiquitination	No significant change	Upregulated	No significant change	FALSE	FALSE
UBE2D1	ENSP00000363019	GO Process	GO:0006355	Regulation of transcription, DNA-templated	No significant change	Upregulated	No significant change	FALSE	FALSE
UBE2D1	ENSP00000363019	GO Process	GO:0006357	Regulation of transcription by RNA polymerase II	No significant change	Upregulated	No significant change	FALSE	FALSE
UBE2D1	ENSP00000363019	GO Process	GO:0006508	Proteolysis	No significant change	Upregulated	No significant change	FALSE	FALSE
UBE2D1	ENSP00000363019	GO Process	GO:0006511	Ubiquitin-dependent protein catabolic process	No significant change	Upregulated	No significant change	FALSE	FALSE
UBE2D1	ENSP00000363019	GO Process	GO:0006807	Nitrogen compound metabolic process	No significant change	Upregulated	No significant change	FALSE	FALSE
UBE2D1	ENSP00000363019	GO Process	GO:0008152	Metabolic process	No significant change	Upregulated	No significant change	FALSE	FALSE
UBE2D1	ENSP00000363019	GO Process	GO:0009056	Catabolic process	No significant change	Upregulated	No significant change	FALSE	FALSE
UBE2D1	ENSP00000363019	GO Process	GO:0009057	Macromolecule catabolic process	No significant change	Upregulated	No significant change	FALSE	FALSE
UBE2D1	ENSP00000363019	GO Process	GO:0009889	Regulation of biosynthetic process	No significant change	Upregulated	No significant change	FALSE	FALSE
UBE2D1	ENSP00000363019	GO Process	GO:0009890	Negative regulation of biosynthetic process	No significant change	Upregulated	No significant change	FALSE	FALSE
UBE2D1	ENSP00000363019	GO Process	GO:0009892	Negative regulation of metabolic process	No significant change	Upregulated	No significant change	FALSE	FALSE
UBE2D1	ENSP00000363019	GO Process	GO:0009893	Positive regulation of metabolic process	No significant change	Upregulated	No significant change	FALSE	FALSE
UBE2D1	ENSP00000363019	GO Process	GO:0009966	Regulation of signal transduction	No significant change	Upregulated	No significant change	FALSE	FALSE
UBE2D1	ENSP00000363019	GO Process	GO:0009968	Negative regulation of signal transduction	No significant change	Upregulated	No significant change	FALSE	FALSE
UBE2D1	ENSP00000363019	GO Process	GO:0009987	Cellular process	No significant change	Upregulated	No significant change	FALSE	FALSE
UBE2D1	ENSP00000363019	GO Process	GO:0010468	Regulation of gene expression	No significant change	Upregulated	No significant change	FALSE	FALSE
UBE2D1	ENSP00000363019	GO Process	GO:0010556	Regulation of macromolecule biosynthetic process	No significant change	Upregulated	No significant change	FALSE	FALSE
UBE2D1	ENSP00000363019	GO Process	GO:0010558	Negative regulation of macromolecule biosynthetic process	No significant change	Upregulated	No significant change	FALSE	FALSE
UBE2D1	ENSP00000363019	GO Process	GO:0010604	Positive regulation of macromolecule metabolic process	No significant change	Upregulated	No significant change	FALSE	FALSE
UBE2D1	ENSP00000363019	GO Process	GO:0010605	Negative regulation of macromolecule metabolic process	No significant change	Upregulated	No significant change	FALSE	FALSE
UBE2D1	ENSP00000363019	GO Process	GO:0010646	Regulation of cell communication	No significant change	Upregulated	No significant change	FALSE	FALSE
UBE2D1	ENSP00000363019	GO Process	GO:0010648	Negative regulation of cell communication	No significant change	Upregulated	No significant change	FALSE	FALSE
UBE2D1	ENSP00000363019	GO Process	GO:0016567	Protein ubiquitination	No significant change	Upregulated	No significant change	FALSE	FALSE
UBE2D1	ENSP00000363019	GO Process	GO:0019219	Regulation of nucleobase-containing compound metabolic process	No significant change	Upregulated	No significant change	FALSE	FALSE
UBE2D1	ENSP00000363019	GO Process	GO:0019222	Regulation of metabolic process	No significant change	Upregulated	No significant change	FALSE	FALSE
UBE2D1	ENSP00000363019	GO Process	GO:0019538	Protein metabolic process	No significant change	Upregulated	No significant change	FALSE	FALSE
UBE2D1	ENSP00000363019	GO Process	GO:0019941	Modification-dependent protein catabolic process	No significant change	Upregulated	No significant change	FALSE	FALSE
UBE2D1	ENSP00000363019	GO Process	GO:0023051	Regulation of signaling	No significant change	Upregulated	No significant change	FALSE	FALSE
UBE2D1	ENSP00000363019	GO Process	GO:0023057	Negative regulation of signaling	No significant change	Upregulated	No significant change	FALSE	FALSE
UBE2D1	ENSP00000363019	GO Process	GO:0030163	Protein catabolic process	No significant change	Upregulated	No significant change	FALSE	FALSE
UBE2D1	ENSP00000363019	GO Process	GO:0030510	Regulation of BMP signaling pathway	No significant change	Upregulated	No significant change	FALSE	FALSE
UBE2D1	ENSP00000363019	GO Process	GO:0030514	Negative regulation of BMP signaling pathway	No significant change	Upregulated	No significant change	FALSE	FALSE
UBE2D1	ENSP00000363019	GO Process	GO:0031323	Regulation of cellular metabolic process	No significant change	Upregulated	No significant change	FALSE	FALSE
UBE2D1	ENSP00000363019	GO Process	GO:0031324	Negative regulation of cellular metabolic process	No significant change	Upregulated	No significant change	FALSE	FALSE
UBE2D1	ENSP00000363019	GO Process	GO:0031326	Regulation of cellular biosynthetic process	No significant change	Upregulated	No significant change	FALSE	FALSE
UBE2D1	ENSP00000363019	GO Process	GO:0031327	Negative regulation of cellular biosynthetic process	No significant change	Upregulated	No significant change	FALSE	FALSE
UBE2D1	ENSP00000363019	GO Process	GO:0031396	Regulation of protein ubiquitination	No significant change	Upregulated	No significant change	FALSE	FALSE
UBE2D1	ENSP00000363019	GO Process	GO:0031398	Positive regulation of protein ubiquitination	No significant change	Upregulated	No significant change	FALSE	FALSE
UBE2D1	ENSP00000363019	GO Process	GO:0031399	Regulation of protein modification process	No significant change	Upregulated	No significant change	FALSE	FALSE
UBE2D1	ENSP00000363019	GO Process	GO:0031401	Positive regulation of protein modification process	No significant change	Upregulated	No significant change	FALSE	FALSE
UBE2D1	ENSP00000363019	GO Process	GO:0032446	Protein modification by small protein conjugation	No significant change	Upregulated	No significant change	FALSE	FALSE
UBE2D1	ENSP00000363019	GO Process	GO:0036211	Protein modification process	No significant change	Upregulated	No significant change	FALSE	FALSE
UBE2D1	ENSP00000363019	GO Process	GO:0043170	Macromolecule metabolic process	No significant change	Upregulated	No significant change	FALSE	FALSE
UBE2D1	ENSP00000363019	GO Process	GO:0043412	Macromolecule modification	No significant change	Upregulated	No significant change	FALSE	FALSE
UBE2D1	ENSP00000363019	GO Process	GO:0043632	Modification-dependent macromolecule catabolic process	No significant change	Upregulated	No significant change	FALSE	FALSE
UBE2D1	ENSP00000363019	GO Process	GO:0044237	Cellular metabolic process	No significant change	Upregulated	No significant change	FALSE	FALSE
UBE2D1	ENSP00000363019	GO Process	GO:0044238	Primary metabolic process	No significant change	Upregulated	No significant change	FALSE	FALSE
UBE2D1	ENSP00000363019	GO Process	GO:0044248	Cellular catabolic process	No significant change	Upregulated	No significant change	FALSE	FALSE
UBE2D1	ENSP00000363019	GO Process	GO:0044260	Cellular macromolecule metabolic process	No significant change	Upregulated	No significant change	FALSE	FALSE
UBE2D1	ENSP00000363019	GO Process	GO:0044265	Cellular macromolecule catabolic process	No significant change	Upregulated	No significant change	FALSE	FALSE
UBE2D1	ENSP00000363019	GO Process	GO:0045892	Negative regulation of transcription, DNA-templated	No significant change	Upregulated	No significant change	FALSE	FALSE
UBE2D1	ENSP00000363019	GO Process	GO:0045934	Negative regulation of nucleobase-containing compound metabolic process	No significant change	Upregulated	No significant change	FALSE	FALSE
UBE2D1	ENSP00000363019	GO Process	GO:0048518	Positive regulation of biological process	No significant change	Upregulated	No significant change	FALSE	FALSE
UBE2D1	ENSP00000363019	GO Process	GO:0048519	Negative regulation of biological process	No significant change	Upregulated	No significant change	FALSE	FALSE
UBE2D1	ENSP00000363019	GO Process	GO:0048523	Negative regulation of cellular process	No significant change	Upregulated	No significant change	FALSE	FALSE
UBE2D1	ENSP00000363019	GO Process	GO:0048583	Regulation of response to stimulus	No significant change	Upregulated	No significant change	FALSE	FALSE
UBE2D1	ENSP00000363019	GO Process	GO:0048585	Negative regulation of response to stimulus	No significant change	Upregulated	No significant change	FALSE	FALSE
UBE2D1	ENSP00000363019	GO Process	GO:0050789	Regulation of biological process	No significant change	Upregulated	No significant change	FALSE	FALSE
UBE2D1	ENSP00000363019	GO Process	GO:0050794	Regulation of cellular process	No significant change	Upregulated	No significant change	FALSE	FALSE
UBE2D1	ENSP00000363019	GO Process	GO:0051171	Regulation of nitrogen compound metabolic process	No significant change	Upregulated	No significant change	FALSE	FALSE
UBE2D1	ENSP00000363019	GO Process	GO:0051172	Negative regulation of nitrogen compound metabolic process	No significant change	Upregulated	No significant change	FALSE	FALSE
UBE2D1	ENSP00000363019	GO Process	GO:0051173	Positive regulation of nitrogen compound metabolic process	No significant change	Upregulated	No significant change	FALSE	FALSE
UBE2D1	ENSP00000363019	GO Process	GO:0051246	Regulation of protein metabolic process	No significant change	Upregulated	No significant change	FALSE	FALSE
UBE2D1	ENSP00000363019	GO Process	GO:0051247	Positive regulation of protein metabolic process	No significant change	Upregulated	No significant change	FALSE	FALSE
UBE2D1	ENSP00000363019	GO Process	GO:0051252	Regulation of RNA metabolic process	No significant change	Upregulated	No significant change	FALSE	FALSE
UBE2D1	ENSP00000363019	GO Process	GO:0051253	Negative regulation of RNA metabolic process	No significant change	Upregulated	No significant change	FALSE	FALSE
UBE2D1	ENSP00000363019	GO Process	GO:0051603	Proteolysis involved in protein catabolic process	No significant change	Upregulated	No significant change	FALSE	FALSE
UBE2D1	ENSP00000363019	GO Process	GO:0060255	Regulation of macromolecule metabolic process	No significant change	Upregulated	No significant change	FALSE	FALSE
UBE2D1	ENSP00000363019	GO Process	GO:0065007	Biological regulation	No significant change	Upregulated	No significant change	FALSE	FALSE
UBE2D1	ENSP00000363019	GO Process	GO:0070647	Protein modification by small protein conjugation or removal	No significant change	Upregulated	No significant change	FALSE	FALSE
UBE2D1	ENSP00000363019	GO Process	GO:0070936	Protein K48-linked ubiquitination	No significant change	Upregulated	No significant change	FALSE	FALSE
UBE2D1	ENSP00000363019	GO Process	GO:0071704	Organic substance metabolic process	No significant change	Upregulated	No significant change	FALSE	FALSE
UBE2D1	ENSP00000363019	GO Process	GO:0080090	Regulation of primary metabolic process	No significant change	Upregulated	No significant change	FALSE	FALSE
UBE2D1	ENSP00000363019	GO Process	GO:0090092	Regulation of transmembrane receptor protein serine/threonine kinase signaling pathway	No significant change	Upregulated	No significant change	FALSE	FALSE
UBE2D1	ENSP00000363019	GO Process	GO:0090101	Negative regulation of transmembrane receptor protein serine/threonine kinase signaling pathway	No significant change	Upregulated	No significant change	FALSE	FALSE
UBE2D1	ENSP00000363019	GO Process	GO:0090287	Regulation of cellular response to growth factor stimulus	No significant change	Upregulated	No significant change	FALSE	FALSE
UBE2D1	ENSP00000363019	GO Process	GO:0090288	Negative regulation of cellular response to growth factor stimulus	No significant change	Upregulated	No significant change	FALSE	FALSE
UBE2D1	ENSP00000363019	GO Process	GO:1901564	Organonitrogen compound metabolic process	No significant change	Upregulated	No significant change	FALSE	FALSE
UBE2D1	ENSP00000363019	GO Process	GO:1901565	Organonitrogen compound catabolic process	No significant change	Upregulated	No significant change	FALSE	FALSE
UBE2D1	ENSP00000363019	GO Process	GO:1901575	Organic substance catabolic process	No significant change	Upregulated	No significant change	FALSE	FALSE
UBE2D1	ENSP00000363019	GO Process	GO:1902679	Negative regulation of RNA biosynthetic process	No significant change	Upregulated	No significant change	FALSE	FALSE
UBE2D1	ENSP00000363019	GO Process	GO:1902914	Regulation of protein polyubiquitination	No significant change	Upregulated	No significant change	FALSE	FALSE
UBE2D1	ENSP00000363019	GO Process	GO:1902916	Positive regulation of protein polyubiquitination	No significant change	Upregulated	No significant change	FALSE	FALSE
UBE2D1	ENSP00000363019	GO Process	GO:1903320	Regulation of protein modification by small protein conjugation or removal	No significant change	Upregulated	No significant change	FALSE	FALSE
UBE2D1	ENSP00000363019	GO Process	GO:1903322	Positive regulation of protein modification by small protein conjugation or removal	No significant change	Upregulated	No significant change	FALSE	FALSE
UBE2D1	ENSP00000363019	GO Process	GO:1903506	Regulation of nucleic acid-templated transcription	No significant change	Upregulated	No significant change	FALSE	FALSE
UBE2D1	ENSP00000363019	GO Process	GO:1903507	Negative regulation of nucleic acid-templated transcription	No significant change	Upregulated	No significant change	FALSE	FALSE
UBE2D1	ENSP00000363019	GO Process	GO:2001141	Regulation of RNA biosynthetic process	No significant change	Upregulated	No significant change	FALSE	FALSE
UBE2D1	ENSP00000363019	GO Function	GO:0000166	Nucleotide binding	No significant change	Upregulated	No significant change	FALSE	FALSE
UBE2D1	ENSP00000363019	GO Function	GO:0003824	Catalytic activity	No significant change	Upregulated	No significant change	FALSE	FALSE
UBE2D1	ENSP00000363019	GO Function	GO:0004842	Ubiquitin-protein transferase activity	No significant change	Upregulated	No significant change	FALSE	FALSE
UBE2D1	ENSP00000363019	GO Function	GO:0005488	Binding	No significant change	Upregulated	No significant change	FALSE	FALSE
UBE2D1	ENSP00000363019	GO Function	GO:0005515	Protein binding	No significant change	Upregulated	No significant change	FALSE	FALSE
UBE2D1	ENSP00000363019	GO Function	GO:0005524	ATP binding	No significant change	Upregulated	No significant change	FALSE	FALSE
UBE2D1	ENSP00000363019	GO Function	GO:0016740	Transferase activity	No significant change	Upregulated	No significant change	FALSE	FALSE
UBE2D1	ENSP00000363019	GO Function	GO:0017076	Purine nucleotide binding	No significant change	Upregulated	No significant change	FALSE	FALSE
UBE2D1	ENSP00000363019	GO Function	GO:0019787	Ubiquitin-like protein transferase activity	No significant change	Upregulated	No significant change	FALSE	FALSE
UBE2D1	ENSP00000363019	GO Function	GO:0019899	Enzyme binding	No significant change	Upregulated	No significant change	FALSE	FALSE
UBE2D1	ENSP00000363019	GO Function	GO:0030554	Adenyl nucleotide binding	No significant change	Upregulated	No significant change	FALSE	FALSE
UBE2D1	ENSP00000363019	GO Function	GO:0031625	Ubiquitin protein ligase binding	No significant change	Upregulated	No significant change	FALSE	FALSE
UBE2D1	ENSP00000363019	GO Function	GO:0032553	Ribonucleotide binding	No significant change	Upregulated	No significant change	FALSE	FALSE
UBE2D1	ENSP00000363019	GO Function	GO:0032555	Purine ribonucleotide binding	No significant change	Upregulated	No significant change	FALSE	FALSE
UBE2D1	ENSP00000363019	GO Function	GO:0032559	Adenyl ribonucleotide binding	No significant change	Upregulated	No significant change	FALSE	FALSE
UBE2D1	ENSP00000363019	GO Function	GO:0035639	Purine ribonucleoside triphosphate binding	No significant change	Upregulated	No significant change	FALSE	FALSE
UBE2D1	ENSP00000363019	GO Function	GO:0036094	Small molecule binding	No significant change	Upregulated	No significant change	FALSE	FALSE
UBE2D1	ENSP00000363019	GO Function	GO:0043167	Ion binding	No significant change	Upregulated	No significant change	FALSE	FALSE
UBE2D1	ENSP00000363019	GO Function	GO:0043168	Anion binding	No significant change	Upregulated	No significant change	FALSE	FALSE
UBE2D1	ENSP00000363019	GO Function	GO:0044389	Ubiquitin-like protein ligase binding	No significant change	Upregulated	No significant change	FALSE	FALSE
UBE2D1	ENSP00000363019	GO Function	GO:0061630	Ubiquitin protein ligase activity	No significant change	Upregulated	No significant change	FALSE	FALSE
UBE2D1	ENSP00000363019	GO Function	GO:0061631	Ubiquitin conjugating enzyme activity	No significant change	Upregulated	No significant change	FALSE	FALSE
UBE2D1	ENSP00000363019	GO Function	GO:0061650	Ubiquitin-like protein conjugating enzyme activity	No significant change	Upregulated	No significant change	FALSE	FALSE
UBE2D1	ENSP00000363019	GO Function	GO:0061659	Ubiquitin-like protein ligase activity	No significant change	Upregulated	No significant change	FALSE	FALSE
UBE2D1	ENSP00000363019	GO Function	GO:0097159	Organic cyclic compound binding	No significant change	Upregulated	No significant change	FALSE	FALSE
UBE2D1	ENSP00000363019	GO Function	GO:0097367	Carbohydrate derivative binding	No significant change	Upregulated	No significant change	FALSE	FALSE
UBE2D1	ENSP00000363019	GO Function	GO:0140096	Catalytic activity, acting on a protein	No significant change	Upregulated	No significant change	FALSE	FALSE
UBE2D1	ENSP00000363019	GO Function	GO:1901265	Nucleoside phosphate binding	No significant change	Upregulated	No significant change	FALSE	FALSE
UBE2D1	ENSP00000363019	GO Function	GO:1901363	Heterocyclic compound binding	No significant change	Upregulated	No significant change	FALSE	FALSE
UBE2D1	ENSP00000363019	GO Component	GO:0000151	Ubiquitin ligase complex	No significant change	Upregulated	No significant change	FALSE	FALSE
UBE2D1	ENSP00000363019	GO Component	GO:0005622	Intracellular anatomical structure	No significant change	Upregulated	No significant change	FALSE	FALSE
UBE2D1	ENSP00000363019	GO Component	GO:0005634	Nucleus	No significant change	Upregulated	No significant change	FALSE	FALSE
UBE2D1	ENSP00000363019	GO Component	GO:0005654	Nucleoplasm	No significant change	Upregulated	No significant change	FALSE	FALSE
UBE2D1	ENSP00000363019	GO Component	GO:0005737	Cytoplasm	No significant change	Upregulated	No significant change	TRUE	FALSE
UBE2D1	ENSP00000363019	GO Component	GO:0005829	Cytosol	No significant change	Upregulated	No significant change	TRUE	FALSE
UBE2D1	ENSP00000363019	GO Component	GO:0031974	Membrane-enclosed lumen	No significant change	Upregulated	No significant change	FALSE	FALSE
UBE2D1	ENSP00000363019	GO Component	GO:0031981	Nuclear lumen	No significant change	Upregulated	No significant change	FALSE	FALSE
UBE2D1	ENSP00000363019	GO Component	GO:0032991	Protein-containing complex	No significant change	Upregulated	No significant change	FALSE	FALSE
UBE2D1	ENSP00000363019	GO Component	GO:0043226	Organelle	No significant change	Upregulated	No significant change	FALSE	FALSE
UBE2D1	ENSP00000363019	GO Component	GO:0043227	Membrane-bounded organelle	No significant change	Upregulated	No significant change	FALSE	FALSE
UBE2D1	ENSP00000363019	GO Component	GO:0043229	Intracellular organelle	No significant change	Upregulated	No significant change	FALSE	FALSE
UBE2D1	ENSP00000363019	GO Component	GO:0043231	Intracellular membrane-bounded organelle	No significant change	Upregulated	No significant change	FALSE	FALSE
UBE2D1	ENSP00000363019	GO Component	GO:0043233	Organelle lumen	No significant change	Upregulated	No significant change	FALSE	FALSE
UBE2D1	ENSP00000363019	GO Component	GO:0070013	Intracellular organelle lumen	No significant change	Upregulated	No significant change	FALSE	FALSE
UBE2D1	ENSP00000363019	GO Component	GO:0110165	Cellular anatomical entity	No significant change	Upregulated	No significant change	FALSE	FALSE
UBE2D1	ENSP00000363019	GO Component	GO:0140535	Intracellular protein-containing complex	No significant change	Upregulated	No significant change	FALSE	FALSE
UBE2D1	ENSP00000363019	GO Component	GO:1902494	Catalytic complex	No significant change	Upregulated	No significant change	FALSE	FALSE
UBE2D1	ENSP00000363019	GO Component	GO:1990234	Transferase complex	No significant change	Upregulated	No significant change	FALSE	FALSE
UBE2D1	ENSP00000363019	KEGG	hsa04120	Ubiquitin mediated proteolysis	No significant change	Upregulated	No significant change	FALSE	FALSE
UBE2D1	ENSP00000363019	KEGG	hsa04141	Protein processing in endoplasmic reticulum	No significant change	Upregulated	No significant change	FALSE	FALSE
UBE2D1	ENSP00000363019	KEGG	hsa05131	Shigellosis	No significant change	Upregulated	No significant change	FALSE	FALSE
UBE2D1	ENSP00000363019	Reactome	HSA-1234174	Cellular response to hypoxia	No significant change	Upregulated	No significant change	FALSE	FALSE
UBE2D1	ENSP00000363019	Reactome	HSA-1234176	Oxygen-dependent proline hydroxylation of Hypoxia-inducible Factor Alpha	No significant change	Upregulated	No significant change	FALSE	FALSE
UBE2D1	ENSP00000363019	Reactome	HSA-1280215	Cytokine Signaling in Immune system	No significant change	Upregulated	No significant change	TRUE	TRUE
UBE2D1	ENSP00000363019	Reactome	HSA-1280218	Adaptive Immune System	No significant change	Upregulated	No significant change	FALSE	TRUE
UBE2D1	ENSP00000363019	Reactome	HSA-141405	Inhibition of the proteolytic activity of APC/C required for the onset of anaphase by mitotic spindle checkpoint components	No significant change	Upregulated	No significant change	FALSE	FALSE
UBE2D1	ENSP00000363019	Reactome	HSA-141430	Inactivation of APC/C via direct inhibition of the APC/C complex	No significant change	Upregulated	No significant change	FALSE	FALSE
UBE2D1	ENSP00000363019	Reactome	HSA-162582	Signal Transduction	No significant change	Upregulated	No significant change	FALSE	FALSE
UBE2D1	ENSP00000363019	Reactome	HSA-1640170	Cell Cycle	No significant change	Upregulated	No significant change	FALSE	FALSE
UBE2D1	ENSP00000363019	Reactome	HSA-1643685	Disease	No significant change	Upregulated	No significant change	TRUE	FALSE
UBE2D1	ENSP00000363019	Reactome	HSA-166016	Toll Like Receptor 4 (TLR4) Cascade	No significant change	Upregulated	No significant change	TRUE	FALSE
UBE2D1	ENSP00000363019	Reactome	HSA-166166	MyD88-independent TLR4 cascade	No significant change	Upregulated	No significant change	FALSE	FALSE
UBE2D1	ENSP00000363019	Reactome	HSA-168164	Toll Like Receptor 3 (TLR3) Cascade	No significant change	Upregulated	No significant change	FALSE	FALSE
UBE2D1	ENSP00000363019	Reactome	HSA-168249	Innate Immune System	No significant change	Upregulated	No significant change	TRUE	TRUE
UBE2D1	ENSP00000363019	Reactome	HSA-168256	Immune System	No significant change	Upregulated	No significant change	TRUE	TRUE
UBE2D1	ENSP00000363019	Reactome	HSA-168898	Toll-like Receptor Cascades	No significant change	Upregulated	No significant change	TRUE	FALSE
UBE2D1	ENSP00000363019	Reactome	HSA-168927	TICAM1, RIP1-mediated IKK complex recruitment	No significant change	Upregulated	No significant change	FALSE	FALSE
UBE2D1	ENSP00000363019	Reactome	HSA-168928	DDX58/IFIH1-mediated induction of interferon-alpha/beta	No significant change	Upregulated	No significant change	FALSE	TRUE
UBE2D1	ENSP00000363019	Reactome	HSA-170834	Signaling by TGF-beta Receptor Complex	No significant change	Upregulated	No significant change	FALSE	FALSE
UBE2D1	ENSP00000363019	Reactome	HSA-174048	APC/C:Cdc20 mediated degradation of Cyclin B	No significant change	Upregulated	No significant change	FALSE	FALSE
UBE2D1	ENSP00000363019	Reactome	HSA-174084	Autodegradation of Cdh1 by Cdh1:APC/C	No significant change	Upregulated	No significant change	FALSE	FALSE
UBE2D1	ENSP00000363019	Reactome	HSA-174143	APC/C-mediated degradation of cell cycle proteins	No significant change	Upregulated	No significant change	FALSE	FALSE
UBE2D1	ENSP00000363019	Reactome	HSA-174154	APC/C:Cdc20 mediated degradation of Securin	No significant change	Upregulated	No significant change	FALSE	FALSE
UBE2D1	ENSP00000363019	Reactome	HSA-174178	APC/C:Cdh1 mediated degradation of Cdc20 and other APC/C:Cdh1 targeted proteins in late mitosis/early G1	No significant change	Upregulated	No significant change	FALSE	FALSE
UBE2D1	ENSP00000363019	Reactome	HSA-174184	Cdc20:Phospho-APC/C mediated degradation of Cyclin A	No significant change	Upregulated	No significant change	FALSE	FALSE
UBE2D1	ENSP00000363019	Reactome	HSA-176407	Conversion from APC/C:Cdc20 to APC/C:Cdh1 in late anaphase	No significant change	Upregulated	No significant change	FALSE	FALSE
UBE2D1	ENSP00000363019	Reactome	HSA-176408	Regulation of APC/C activators between G1/S and early anaphase	No significant change	Upregulated	No significant change	FALSE	FALSE
UBE2D1	ENSP00000363019	Reactome	HSA-176409	APC/C:Cdc20 mediated degradation of mitotic proteins	No significant change	Upregulated	No significant change	FALSE	FALSE
UBE2D1	ENSP00000363019	Reactome	HSA-176412	Phosphorylation of the APC/C	No significant change	Upregulated	No significant change	FALSE	FALSE
UBE2D1	ENSP00000363019	Reactome	HSA-176814	Activation of APC/C and APC/C:Cdc20 mediated degradation of mitotic proteins	No significant change	Upregulated	No significant change	FALSE	FALSE
UBE2D1	ENSP00000363019	Reactome	HSA-179409	APC-Cdc20 mediated degradation of Nek2A	No significant change	Upregulated	No significant change	FALSE	FALSE
UBE2D1	ENSP00000363019	Reactome	HSA-179419	APC:Cdc20 mediated degradation of cell cycle proteins prior to satisfation of the cell cycle checkpoint	No significant change	Upregulated	No significant change	FALSE	FALSE
UBE2D1	ENSP00000363019	Reactome	HSA-201451	Signaling by BMP	No significant change	Upregulated	No significant change	FALSE	FALSE
UBE2D1	ENSP00000363019	Reactome	HSA-202403	TCR signaling	No significant change	Upregulated	No significant change	FALSE	FALSE
UBE2D1	ENSP00000363019	Reactome	HSA-202424	Downstream TCR signaling	No significant change	Upregulated	No significant change	FALSE	FALSE
UBE2D1	ENSP00000363019	Reactome	HSA-212436	Generic Transcription Pathway	No significant change	Upregulated	No significant change	FALSE	FALSE
UBE2D1	ENSP00000363019	Reactome	HSA-2173793	Transcriptional activity of SMAD2/SMAD3:SMAD4 heterotrimer	No significant change	Upregulated	No significant change	FALSE	FALSE
UBE2D1	ENSP00000363019	Reactome	HSA-2173795	Downregulation of SMAD2/3:SMAD4 transcriptional activity	No significant change	Upregulated	No significant change	FALSE	FALSE
UBE2D1	ENSP00000363019	Reactome	HSA-2262752	Cellular responses to stress	No significant change	Upregulated	No significant change	TRUE	FALSE
UBE2D1	ENSP00000363019	Reactome	HSA-2454202	Fc epsilon receptor (FCERI) signaling	No significant change	Upregulated	No significant change	FALSE	FALSE
UBE2D1	ENSP00000363019	Reactome	HSA-2467813	Separation of Sister Chromatids	No significant change	Upregulated	No significant change	FALSE	FALSE
UBE2D1	ENSP00000363019	Reactome	HSA-2555396	Mitotic Metaphase and Anaphase	No significant change	Upregulated	No significant change	FALSE	FALSE
UBE2D1	ENSP00000363019	Reactome	HSA-2559582	Senescence-Associated Secretory Phenotype (SASP)	No significant change	Upregulated	No significant change	FALSE	FALSE
UBE2D1	ENSP00000363019	Reactome	HSA-2559583	Cellular Senescence	No significant change	Upregulated	No significant change	FALSE	FALSE
UBE2D1	ENSP00000363019	Reactome	HSA-2871837	FCERI mediated NF-kB activation	No significant change	Upregulated	No significant change	FALSE	FALSE
UBE2D1	ENSP00000363019	Reactome	HSA-392499	Metabolism of proteins	No significant change	Upregulated	No significant change	TRUE	FALSE
UBE2D1	ENSP00000363019	Reactome	HSA-453276	Regulation of mitotic cell cycle	No significant change	Upregulated	No significant change	FALSE	FALSE
UBE2D1	ENSP00000363019	Reactome	HSA-5357905	Regulation of TNFR1 signaling	No significant change	Upregulated	No significant change	FALSE	FALSE
UBE2D1	ENSP00000363019	Reactome	HSA-5607764	CLEC7A (Dectin-1) signaling	No significant change	Upregulated	No significant change	FALSE	FALSE
UBE2D1	ENSP00000363019	Reactome	HSA-5621481	C-type lectin receptors (CLRs)	No significant change	Upregulated	No significant change	FALSE	FALSE
UBE2D1	ENSP00000363019	Reactome	HSA-5688426	Deubiquitination	No significant change	Upregulated	No significant change	FALSE	FALSE
UBE2D1	ENSP00000363019	Reactome	HSA-5689896	Ovarian tumor domain proteases	No significant change	Upregulated	No significant change	FALSE	FALSE
UBE2D1	ENSP00000363019	Reactome	HSA-597592	Post-translational protein modification	No significant change	Upregulated	No significant change	FALSE	FALSE
UBE2D1	ENSP00000363019	Reactome	HSA-68867	Assembly of the pre-replicative complex	No significant change	Upregulated	No significant change	FALSE	FALSE
UBE2D1	ENSP00000363019	Reactome	HSA-68882	Mitotic Anaphase	No significant change	Upregulated	No significant change	FALSE	FALSE
UBE2D1	ENSP00000363019	Reactome	HSA-68886	M Phase	No significant change	Upregulated	No significant change	FALSE	FALSE
UBE2D1	ENSP00000363019	Reactome	HSA-69002	DNA Replication Pre-Initiation	No significant change	Upregulated	No significant change	FALSE	FALSE
UBE2D1	ENSP00000363019	Reactome	HSA-69017	CDK-mediated phosphorylation and removal of Cdc6	No significant change	Upregulated	No significant change	FALSE	FALSE
UBE2D1	ENSP00000363019	Reactome	HSA-69052	Switching of origins to a post-replicative state	No significant change	Upregulated	No significant change	FALSE	FALSE
UBE2D1	ENSP00000363019	Reactome	HSA-69239	Synthesis of DNA	No significant change	Upregulated	No significant change	FALSE	FALSE
UBE2D1	ENSP00000363019	Reactome	HSA-69242	S Phase	No significant change	Upregulated	No significant change	FALSE	FALSE
UBE2D1	ENSP00000363019	Reactome	HSA-69278	Cell Cycle, Mitotic	No significant change	Upregulated	No significant change	FALSE	FALSE
UBE2D1	ENSP00000363019	Reactome	HSA-69306	DNA Replication	No significant change	Upregulated	No significant change	FALSE	FALSE
UBE2D1	ENSP00000363019	Reactome	HSA-69618	Mitotic Spindle Checkpoint	No significant change	Upregulated	No significant change	FALSE	FALSE
UBE2D1	ENSP00000363019	Reactome	HSA-69620	Cell Cycle Checkpoints	No significant change	Upregulated	No significant change	FALSE	FALSE
UBE2D1	ENSP00000363019	Reactome	HSA-73857	RNA Polymerase II Transcription	No significant change	Upregulated	No significant change	FALSE	FALSE
UBE2D1	ENSP00000363019	Reactome	HSA-73887	Death Receptor Signaling	No significant change	Upregulated	No significant change	FALSE	FALSE
UBE2D1	ENSP00000363019	Reactome	HSA-74160	Gene expression (Transcription)	No significant change	Upregulated	No significant change	FALSE	FALSE
UBE2D1	ENSP00000363019	Reactome	HSA-75893	TNF signaling	No significant change	Upregulated	No significant change	FALSE	FALSE
UBE2D1	ENSP00000363019	Reactome	HSA-8852135	Protein ubiquitination	No significant change	Upregulated	No significant change	FALSE	FALSE
UBE2D1	ENSP00000363019	Reactome	HSA-8853884	Transcriptional Regulation by VENTX	No significant change	Upregulated	No significant change	FALSE	FALSE
UBE2D1	ENSP00000363019	Reactome	HSA-8866652	Synthesis of active ubiquitin: roles of E1 and E2 enzymes	No significant change	Upregulated	No significant change	FALSE	FALSE
UBE2D1	ENSP00000363019	Reactome	HSA-8866654	E3 ubiquitin ligases ubiquitinate target proteins	No significant change	Upregulated	No significant change	FALSE	FALSE
UBE2D1	ENSP00000363019	Reactome	HSA-8951664	Neddylation	No significant change	Upregulated	No significant change	FALSE	FALSE
UBE2D1	ENSP00000363019	Reactome	HSA-8953897	Cellular responses to stimuli	No significant change	Upregulated	No significant change	FALSE	FALSE
UBE2D1	ENSP00000363019	Reactome	HSA-9006936	Signaling by TGFB family members	No significant change	Upregulated	No significant change	FALSE	FALSE
UBE2D1	ENSP00000363019	Reactome	HSA-9033241	Peroxisomal protein import	No significant change	Upregulated	No significant change	FALSE	FALSE
UBE2D1	ENSP00000363019	Reactome	HSA-936440	Negative regulators of DDX58/IFIH1 signaling	No significant change	Upregulated	No significant change	FALSE	FALSE
UBE2D1	ENSP00000363019	Reactome	HSA-937041	IKK complex recruitment mediated by RIP1	No significant change	Upregulated	No significant change	FALSE	FALSE
UBE2D1	ENSP00000363019	Reactome	HSA-937061	TRIF(TICAM1)-mediated TLR4 signaling	No significant change	Upregulated	No significant change	FALSE	FALSE
UBE2D1	ENSP00000363019	Reactome	HSA-9609507	Protein localization	No significant change	Upregulated	No significant change	FALSE	FALSE
UBE2D1	ENSP00000363019	Reactome	HSA-9674555	Signaling by CSF3 (G-CSF)	No significant change	Upregulated	No significant change	FALSE	FALSE
UBE2D1	ENSP00000363019	Reactome	HSA-9675126	Diseases of mitotic cell cycle	No significant change	Upregulated	No significant change	FALSE	FALSE
UBE2D1	ENSP00000363019	Reactome	HSA-9687136	Aberrant regulation of mitotic exit in cancer due to RB1 defects	No significant change	Upregulated	No significant change	FALSE	FALSE
UBE2D1	ENSP00000363019	Reactome	HSA-9687139	Aberrant regulation of mitotic cell cycle due to RB1 defects	No significant change	Upregulated	No significant change	FALSE	FALSE
UBE2D1	ENSP00000363019	Reactome	HSA-9705462	Inactivation of CSF3 (G-CSF) signaling	No significant change	Upregulated	No significant change	FALSE	FALSE
UBE2D1	ENSP00000363019	Reactome	HSA-983168	Antigen processing: Ubiquitination & Proteasome degradation	No significant change	Upregulated	No significant change	FALSE	TRUE
UBE2D1	ENSP00000363019	Reactome	HSA-983169	Class I MHC mediated antigen processing & presentation	No significant change	Upregulated	No significant change	FALSE	TRUE
UBE2D1	ENSP00000363019	WikiPathways	WP183	Proteasome degradation	No significant change	Upregulated	No significant change	FALSE	FALSE
UBE2D1	ENSP00000363019	TISSUES	BTO:0000000	Tissues, cell types and enzyme sources	No significant change	Upregulated	No significant change	FALSE	FALSE
UBE2D1	ENSP00000363019	TISSUES	BTO:0000042	Animal	No significant change	Upregulated	No significant change	FALSE	FALSE
UBE2D1	ENSP00000363019	TISSUES	BTO:0000141	Bone marrow	No significant change	Upregulated	No significant change	FALSE	FALSE
UBE2D1	ENSP00000363019	TISSUES	BTO:0000887	Muscle	No significant change	Upregulated	No significant change	FALSE	FALSE
UBE2D1	ENSP00000363019	TISSUES	BTO:0001103	Skeletal muscle	No significant change	Upregulated	No significant change	FALSE	FALSE
UBE2D1	ENSP00000363019	TISSUES	BTO:0001369	Vertebrate muscular system	No significant change	Upregulated	No significant change	FALSE	FALSE
UBE2D1	ENSP00000363019	TISSUES	BTO:0001485	Muscular system	No significant change	Upregulated	No significant change	FALSE	FALSE
UBE2D1	ENSP00000363019	TISSUES	BTO:0001486	Skeletal system	No significant change	Upregulated	No significant change	FALSE	FALSE
UBE2D1	ENSP00000363019	TISSUES	BTO:0001489	Whole body	No significant change	Upregulated	No significant change	TRUE	FALSE
UBE2D1	ENSP00000363019	COMPARTMENTS	GOCC:0000151	Ubiquitin ligase complex	No significant change	Upregulated	No significant change	FALSE	FALSE
UBE2D1	ENSP00000363019	COMPARTMENTS	GOCC:0005622	Intracellular	No significant change	Upregulated	No significant change	FALSE	FALSE
UBE2D1	ENSP00000363019	COMPARTMENTS	GOCC:0005634	Nucleus	No significant change	Upregulated	No significant change	FALSE	FALSE
UBE2D1	ENSP00000363019	COMPARTMENTS	GOCC:0005737	Cytoplasm	No significant change	Upregulated	No significant change	TRUE	FALSE
UBE2D1	ENSP00000363019	COMPARTMENTS	GOCC:0005829	Cytosol	No significant change	Upregulated	No significant change	TRUE	FALSE
UBE2D1	ENSP00000363019	COMPARTMENTS	GOCC:0032991	Protein-containing complex	No significant change	Upregulated	No significant change	FALSE	FALSE
UBE2D1	ENSP00000363019	COMPARTMENTS	GOCC:0043226	Organelle	No significant change	Upregulated	No significant change	FALSE	FALSE
UBE2D1	ENSP00000363019	COMPARTMENTS	GOCC:0043227	Membrane-bounded organelle	No significant change	Upregulated	No significant change	FALSE	FALSE
UBE2D1	ENSP00000363019	COMPARTMENTS	GOCC:0043229	Intracellular organelle	No significant change	Upregulated	No significant change	FALSE	FALSE
UBE2D1	ENSP00000363019	COMPARTMENTS	GOCC:0043231	Intracellular membrane-bounded organelle	No significant change	Upregulated	No significant change	FALSE	FALSE
UBE2D1	ENSP00000363019	COMPARTMENTS	GOCC:0110165	Cellular anatomical entity	No significant change	Upregulated	No significant change	FALSE	FALSE
UBE2D1	ENSP00000363019	COMPARTMENTS	GOCC:1902494	Catalytic complex	No significant change	Upregulated	No significant change	FALSE	FALSE
UBE2D1	ENSP00000363019	COMPARTMENTS	GOCC:1990234	Transferase complex	No significant change	Upregulated	No significant change	FALSE	FALSE
UBE2D1	ENSP00000363019	Monarch	EFO:0006312	Mitochondrial DNA measurement	No significant change	Upregulated	No significant change	FALSE	FALSE
UBE2D1	ENSP00000363019	UniProt Keywords	KW-0067	ATP-binding	No significant change	Upregulated	No significant change	FALSE	FALSE
UBE2D1	ENSP00000363019	UniProt Keywords	KW-0547	Nucleotide-binding	No significant change	Upregulated	No significant change	FALSE	FALSE
UBE2D1	ENSP00000363019	UniProt Keywords	KW-0808	Transferase	No significant change	Upregulated	No significant change	FALSE	FALSE
UBE2D1	ENSP00000363019	UniProt Keywords	KW-0832	Ubl conjugation	No significant change	Upregulated	No significant change	TRUE	FALSE
UBE2D1	ENSP00000363019	UniProt Keywords	KW-0833	Ubl conjugation pathway	No significant change	Upregulated	No significant change	FALSE	FALSE
UBE2D1	ENSP00000363019	UniProt Keywords	KW-0963	Cytoplasm	No significant change	Upregulated	No significant change	TRUE	FALSE
UBE2D1	ENSP00000363019	InterPro	IPR000608	Ubiquitin-conjugating enzyme E2	No significant change	Upregulated	No significant change	FALSE	FALSE
UBE2D1	ENSP00000363019	InterPro	IPR016135	Ubiquitin-conjugating enzyme/RWD-like	No significant change	Upregulated	No significant change	FALSE	FALSE
UBE2D1	ENSP00000363019	InterPro	IPR023313	Ubiquitin-conjugating enzyme, active site	No significant change	Upregulated	No significant change	FALSE	FALSE
UBE2D1	ENSP00000363019	SMART	SM00212	Ubiquitin-conjugating enzyme E2, catalytic domain homologues	No significant change	Upregulated	No significant change	FALSE	FALSE
UROC1	ENSP00000373073	GO Process	GO:0006082	Organic acid metabolic process	No significant change	Downregulated	No significant change	FALSE	FALSE
UROC1	ENSP00000373073	GO Process	GO:0006520	Cellular amino acid metabolic process	No significant change	Downregulated	No significant change	FALSE	FALSE
UROC1	ENSP00000373073	GO Process	GO:0006536	Glutamate metabolic process	No significant change	Downregulated	No significant change	FALSE	FALSE
UROC1	ENSP00000373073	GO Process	GO:0006547	Histidine metabolic process	No significant change	Downregulated	No significant change	FALSE	FALSE
UROC1	ENSP00000373073	GO Process	GO:0006548	Histidine catabolic process	No significant change	Downregulated	No significant change	FALSE	FALSE
UROC1	ENSP00000373073	GO Process	GO:0006807	Nitrogen compound metabolic process	No significant change	Downregulated	No significant change	FALSE	FALSE
UROC1	ENSP00000373073	GO Process	GO:0008152	Metabolic process	No significant change	Downregulated	No significant change	FALSE	FALSE
UROC1	ENSP00000373073	GO Process	GO:0009056	Catabolic process	No significant change	Downregulated	No significant change	FALSE	FALSE
UROC1	ENSP00000373073	GO Process	GO:0009063	Cellular amino acid catabolic process	No significant change	Downregulated	No significant change	FALSE	FALSE
UROC1	ENSP00000373073	GO Process	GO:0009064	Glutamine family amino acid metabolic process	No significant change	Downregulated	No significant change	FALSE	FALSE
UROC1	ENSP00000373073	GO Process	GO:0009987	Cellular process	No significant change	Downregulated	No significant change	FALSE	FALSE
UROC1	ENSP00000373073	GO Process	GO:0015942	Formate metabolic process	No significant change	Downregulated	No significant change	FALSE	FALSE
UROC1	ENSP00000373073	GO Process	GO:0016054	Organic acid catabolic process	No significant change	Downregulated	No significant change	FALSE	FALSE
UROC1	ENSP00000373073	GO Process	GO:0019556	Histidine catabolic process to glutamate and formamide	No significant change	Downregulated	No significant change	FALSE	FALSE
UROC1	ENSP00000373073	GO Process	GO:0019557	Histidine catabolic process to glutamate and formate	No significant change	Downregulated	No significant change	FALSE	FALSE
UROC1	ENSP00000373073	GO Process	GO:0019752	Carboxylic acid metabolic process	No significant change	Downregulated	No significant change	FALSE	FALSE
UROC1	ENSP00000373073	GO Process	GO:0032787	Monocarboxylic acid metabolic process	No significant change	Downregulated	No significant change	FALSE	FALSE
UROC1	ENSP00000373073	GO Process	GO:0034641	Cellular nitrogen compound metabolic process	No significant change	Downregulated	No significant change	FALSE	FALSE
UROC1	ENSP00000373073	GO Process	GO:0043436	Oxoacid metabolic process	No significant change	Downregulated	No significant change	FALSE	FALSE
UROC1	ENSP00000373073	GO Process	GO:0043603	Cellular amide metabolic process	No significant change	Downregulated	No significant change	FALSE	FALSE
UROC1	ENSP00000373073	GO Process	GO:0043606	Formamide metabolic process	No significant change	Downregulated	No significant change	FALSE	FALSE
UROC1	ENSP00000373073	GO Process	GO:0043648	Dicarboxylic acid metabolic process	No significant change	Downregulated	No significant change	FALSE	FALSE
UROC1	ENSP00000373073	GO Process	GO:0044237	Cellular metabolic process	No significant change	Downregulated	No significant change	FALSE	FALSE
UROC1	ENSP00000373073	GO Process	GO:0044238	Primary metabolic process	No significant change	Downregulated	No significant change	FALSE	FALSE
UROC1	ENSP00000373073	GO Process	GO:0044248	Cellular catabolic process	No significant change	Downregulated	No significant change	FALSE	FALSE
UROC1	ENSP00000373073	GO Process	GO:0044281	Small molecule metabolic process	No significant change	Downregulated	No significant change	FALSE	FALSE
UROC1	ENSP00000373073	GO Process	GO:0044282	Small molecule catabolic process	No significant change	Downregulated	No significant change	FALSE	FALSE
UROC1	ENSP00000373073	GO Process	GO:0046395	Carboxylic acid catabolic process	No significant change	Downregulated	No significant change	FALSE	FALSE
UROC1	ENSP00000373073	GO Process	GO:0071704	Organic substance metabolic process	No significant change	Downregulated	No significant change	FALSE	FALSE
UROC1	ENSP00000373073	GO Process	GO:1901564	Organonitrogen compound metabolic process	No significant change	Downregulated	No significant change	FALSE	FALSE
UROC1	ENSP00000373073	GO Process	GO:1901565	Organonitrogen compound catabolic process	No significant change	Downregulated	No significant change	FALSE	FALSE
UROC1	ENSP00000373073	GO Process	GO:1901575	Organic substance catabolic process	No significant change	Downregulated	No significant change	FALSE	FALSE
UROC1	ENSP00000373073	GO Process	GO:1901605	Alpha-amino acid metabolic process	No significant change	Downregulated	No significant change	FALSE	FALSE
UROC1	ENSP00000373073	GO Function	GO:0003824	Catalytic activity	No significant change	Downregulated	No significant change	FALSE	FALSE
UROC1	ENSP00000373073	GO Function	GO:0016153	Urocanate hydratase activity	No significant change	Downregulated	No significant change	FALSE	FALSE
UROC1	ENSP00000373073	GO Function	GO:0016829	Lyase activity	No significant change	Downregulated	No significant change	FALSE	FALSE
UROC1	ENSP00000373073	GO Function	GO:0016835	Carbon-oxygen lyase activity	No significant change	Downregulated	No significant change	FALSE	FALSE
UROC1	ENSP00000373073	GO Function	GO:0016836	Hydro-lyase activity	No significant change	Downregulated	No significant change	FALSE	FALSE
UROC1	ENSP00000373073	GO Component	GO:0005622	Intracellular anatomical structure	No significant change	Downregulated	No significant change	FALSE	FALSE
UROC1	ENSP00000373073	GO Component	GO:0005737	Cytoplasm	No significant change	Downregulated	No significant change	TRUE	FALSE
UROC1	ENSP00000373073	GO Component	GO:0005829	Cytosol	No significant change	Downregulated	No significant change	TRUE	FALSE
UROC1	ENSP00000373073	GO Component	GO:0110165	Cellular anatomical entity	No significant change	Downregulated	No significant change	FALSE	FALSE
UROC1	ENSP00000373073	Reactome	HSA-1430728	Metabolism	No significant change	Downregulated	No significant change	FALSE	FALSE
UROC1	ENSP00000373073	Reactome	HSA-70921	Histidine catabolism	No significant change	Downregulated	No significant change	FALSE	FALSE
UROC1	ENSP00000373073	Reactome	HSA-71291	Metabolism of amino acids and derivatives	No significant change	Downregulated	No significant change	TRUE	FALSE
UROC1	ENSP00000373073	WikiPathways	WP4661	Amino acid metabolism pathway excerpt: histidine catabolism extension	No significant change	Downregulated	No significant change	FALSE	FALSE
UROC1	ENSP00000373073	DISEASES	DOID:0014667	Disease of metabolism	No significant change	Downregulated	No significant change	FALSE	FALSE
UROC1	ENSP00000373073	DISEASES	DOID:0050177	Monogenic disease	No significant change	Downregulated	No significant change	FALSE	FALSE
UROC1	ENSP00000373073	DISEASES	DOID:0050737	Autosomal recessive disease	No significant change	Downregulated	No significant change	FALSE	FALSE
UROC1	ENSP00000373073	DISEASES	DOID:0050739	Autosomal genetic disease	No significant change	Downregulated	No significant change	FALSE	FALSE
UROC1	ENSP00000373073	DISEASES	DOID:4	Disease	No significant change	Downregulated	No significant change	TRUE	FALSE
UROC1	ENSP00000373073	DISEASES	DOID:630	Genetic disease	No significant change	Downregulated	No significant change	FALSE	FALSE
UROC1	ENSP00000373073	DISEASES	DOID:655	Inherited metabolic disorder	No significant change	Downregulated	No significant change	FALSE	FALSE
UROC1	ENSP00000373073	DISEASES	DOID:9252	Amino acid metabolic disorder	No significant change	Downregulated	No significant change	FALSE	FALSE
UROC1	ENSP00000373073	DISEASES	DOID:9265	Histidine metabolism disease	No significant change	Downregulated	No significant change	FALSE	FALSE
UROC1	ENSP00000373073	TISSUES	BTO:0000000	Tissues, cell types and enzyme sources	No significant change	Downregulated	No significant change	FALSE	FALSE
UROC1	ENSP00000373073	TISSUES	BTO:0000020	Abdomen	No significant change	Downregulated	No significant change	FALSE	FALSE
UROC1	ENSP00000373073	TISSUES	BTO:0000042	Animal	No significant change	Downregulated	No significant change	FALSE	FALSE
UROC1	ENSP00000373073	TISSUES	BTO:0000345	Digestive gland	No significant change	Downregulated	No significant change	TRUE	FALSE
UROC1	ENSP00000373073	TISSUES	BTO:0000522	Gland	No significant change	Downregulated	No significant change	FALSE	FALSE
UROC1	ENSP00000373073	TISSUES	BTO:0000759	Liver	No significant change	Downregulated	No significant change	TRUE	FALSE
UROC1	ENSP00000373073	TISSUES	BTO:0001162	Apocrine gland	No significant change	Downregulated	No significant change	FALSE	FALSE
UROC1	ENSP00000373073	TISSUES	BTO:0001488	Endocrine gland	No significant change	Downregulated	No significant change	FALSE	FALSE
UROC1	ENSP00000373073	TISSUES	BTO:0001489	Whole body	No significant change	Downregulated	No significant change	TRUE	FALSE
UROC1	ENSP00000373073	TISSUES	BTO:0001491	Viscus	No significant change	Downregulated	No significant change	TRUE	FALSE
UROC1	ENSP00000373073	TISSUES	BTO:0001493	Trunk	No significant change	Downregulated	No significant change	FALSE	FALSE
UROC1	ENSP00000373073	TISSUES	BTO:0002068	Scent gland	No significant change	Downregulated	No significant change	FALSE	FALSE
UROC1	ENSP00000373073	Monarch	EFO:0000246	Age	No significant change	Downregulated	No significant change	FALSE	FALSE
UROC1	ENSP00000373073	Monarch	EFO:0000719	Temporal measurement	No significant change	Downregulated	No significant change	FALSE	FALSE
UROC1	ENSP00000373073	Monarch	EFO:0003892	Pulmonary function measurement	No significant change	Downregulated	No significant change	FALSE	FALSE
UROC1	ENSP00000373073	Monarch	EFO:0003923	Bone density	No significant change	Downregulated	No significant change	FALSE	FALSE
UROC1	ENSP00000373073	Monarch	EFO:0003925	Cognition	No significant change	Downregulated	No significant change	FALSE	FALSE
UROC1	ENSP00000373073	Monarch	EFO:0004298	Cardiovascular measurement	No significant change	Downregulated	No significant change	FALSE	FALSE
UROC1	ENSP00000373073	Monarch	EFO:0004302	Anthropometric measurement	No significant change	Downregulated	No significant change	FALSE	FALSE
UROC1	ENSP00000373073	Monarch	EFO:0004308	Leukocyte count	No significant change	Downregulated	No significant change	FALSE	TRUE
UROC1	ENSP00000373073	Monarch	EFO:0004309	Platelet count	No significant change	Downregulated	No significant change	FALSE	FALSE
UROC1	ENSP00000373073	Monarch	EFO:0004314	Forced expiratory volume	No significant change	Downregulated	No significant change	FALSE	FALSE
UROC1	ENSP00000373073	Monarch	EFO:0004323	Mental process	No significant change	Downregulated	No significant change	FALSE	FALSE
UROC1	ENSP00000373073	Monarch	EFO:0004324	Body weights and measures	No significant change	Downregulated	No significant change	FALSE	FALSE
UROC1	ENSP00000373073	Monarch	EFO:0004343	Waist-hip ratio	No significant change	Downregulated	No significant change	FALSE	FALSE
UROC1	ENSP00000373073	Monarch	EFO:0004357	Electroencephalogram measurement	No significant change	Downregulated	No significant change	FALSE	FALSE
UROC1	ENSP00000373073	Monarch	EFO:0004464	Brain measurement	No significant change	Downregulated	No significant change	FALSE	FALSE
UROC1	ENSP00000373073	Monarch	EFO:0004503	Hematological measurement	No significant change	Downregulated	No significant change	FALSE	FALSE
UROC1	ENSP00000373073	Monarch	EFO:0004512	Bone measurement	No significant change	Downregulated	No significant change	FALSE	FALSE
UROC1	ENSP00000373073	Monarch	EFO:0004516	Bone fracture related measurement	No significant change	Downregulated	No significant change	FALSE	FALSE
UROC1	ENSP00000373073	Monarch	EFO:0004529	Lipid measurement	No significant change	Downregulated	No significant change	FALSE	FALSE
UROC1	ENSP00000373073	Monarch	EFO:0004586	Complete blood cell count	No significant change	Downregulated	No significant change	FALSE	FALSE
UROC1	ENSP00000373073	Monarch	EFO:0004587	Lymphocyte count	No significant change	Downregulated	No significant change	FALSE	TRUE
UROC1	ENSP00000373073	Monarch	EFO:0004704	Age at menopause	No significant change	Downregulated	No significant change	FALSE	FALSE
UROC1	ENSP00000373073	Monarch	EFO:0004949	Clinical temporal measurement	No significant change	Downregulated	No significant change	FALSE	FALSE
UROC1	ENSP00000373073	Monarch	EFO:0004952	Disease recurrence	No significant change	Downregulated	No significant change	FALSE	FALSE
UROC1	ENSP00000373073	Monarch	EFO:0005036	Platelet measurement	No significant change	Downregulated	No significant change	FALSE	FALSE
UROC1	ENSP00000373073	Monarch	EFO:0005052	Nervous system measurement	No significant change	Downregulated	No significant change	FALSE	FALSE
UROC1	ENSP00000373073	Monarch	EFO:0005105	Lipid or lipoprotein measurement	No significant change	Downregulated	No significant change	FALSE	FALSE
UROC1	ENSP00000373073	Monarch	EFO:0005229	Reading	No significant change	Downregulated	No significant change	FALSE	FALSE
UROC1	ENSP00000373073	Monarch	EFO:0005278	Cardiovascular disease biomarker measurement	No significant change	Downregulated	No significant change	FALSE	FALSE
UROC1	ENSP00000373073	Monarch	EFO:0005301	Reading and spelling ability	No significant change	Downregulated	No significant change	FALSE	FALSE
UROC1	ENSP00000373073	Monarch	EFO:0005665	White matter hyperintensity measurement	No significant change	Downregulated	No significant change	FALSE	FALSE
UROC1	ENSP00000373073	Monarch	EFO:0006841	Respiratory disease biomarker	No significant change	Downregulated	No significant change	FALSE	FALSE
UROC1	ENSP00000373073	Monarch	EFO:0006843	Infectious disease biomarker	No significant change	Downregulated	No significant change	FALSE	TRUE
UROC1	ENSP00000373073	Monarch	EFO:0006848	Mental or behavioural disorder biomarker	No significant change	Downregulated	No significant change	FALSE	FALSE
UROC1	ENSP00000373073	Monarch	EFO:0006930	Brain volume measurement	No significant change	Downregulated	No significant change	FALSE	FALSE
UROC1	ENSP00000373073	Monarch	EFO:0007788	BMI-adjusted waist-hip ratio	No significant change	Downregulated	No significant change	FALSE	FALSE
UROC1	ENSP00000373073	Monarch	EFO:0007835	Alcohol dependence measurement	No significant change	Downregulated	No significant change	FALSE	FALSE
UROC1	ENSP00000373073	Monarch	EFO:0007861	Body ratio measurement	No significant change	Downregulated	No significant change	FALSE	FALSE
UROC1	ENSP00000373073	Monarch	EFO:0009270	Heel bone mineral density	No significant change	Downregulated	No significant change	FALSE	FALSE
UROC1	ENSP00000373073	Monarch	EFO:0010224	Lysophosphatidylcholine measurement	No significant change	Downregulated	No significant change	FALSE	FALSE
UROC1	ENSP00000373073	Monarch	EFO:0010225	Lysophosphatidylethanolamine measurement	No significant change	Downregulated	No significant change	FALSE	FALSE
UROC1	ENSP00000373073	Monarch	EFO:0010291	Cerebellar cortex volume measurement	No significant change	Downregulated	No significant change	FALSE	FALSE
UROC1	ENSP00000373073	Monarch	EFO:0010359	Lysophosphatidylcholine 18:0 measurement	No significant change	Downregulated	No significant change	FALSE	FALSE
UROC1	ENSP00000373073	Monarch	EFO:0010371	Lysophosphatidylethanolamine 22:6 measurement	No significant change	Downregulated	No significant change	FALSE	FALSE
UROC1	ENSP00000373073	Monarch	EFO:0010968	Phosphate measurement	No significant change	Downregulated	No significant change	FALSE	FALSE
UROC1	ENSP00000373073	Monarch	EFO:0020864	Cerebellar volume measurement	No significant change	Downregulated	No significant change	FALSE	FALSE
UROC1	ENSP00000373073	Monarch	HP:0000002	Abnormality of body height	No significant change	Downregulated	No significant change	FALSE	FALSE
UROC1	ENSP00000373073	Monarch	HP:0000079	Abnormality of the urinary system	No significant change	Downregulated	No significant change	FALSE	FALSE
UROC1	ENSP00000373073	Monarch	HP:0000118	Phenotypic abnormality	No significant change	Downregulated	No significant change	FALSE	FALSE
UROC1	ENSP00000373073	Monarch	HP:0000119	Abnormality of the genitourinary system	No significant change	Downregulated	No significant change	FALSE	FALSE
UROC1	ENSP00000373073	Monarch	HP:0000478	Abnormality of the eye	No significant change	Downregulated	No significant change	FALSE	FALSE
UROC1	ENSP00000373073	Monarch	HP:0000496	Abnormality of eye movement	No significant change	Downregulated	No significant change	FALSE	FALSE
UROC1	ENSP00000373073	Monarch	HP:0000525	Abnormality iris morphology	No significant change	Downregulated	No significant change	FALSE	FALSE
UROC1	ENSP00000373073	Monarch	HP:0000553	Abnormal uvea morphology	No significant change	Downregulated	No significant change	FALSE	FALSE
UROC1	ENSP00000373073	Monarch	HP:0000635	Blue irides	No significant change	Downregulated	No significant change	FALSE	FALSE
UROC1	ENSP00000373073	Monarch	HP:0000639	Nystagmus	No significant change	Downregulated	No significant change	FALSE	FALSE
UROC1	ENSP00000373073	Monarch	HP:0000640	Gaze-evoked nystagmus	No significant change	Downregulated	No significant change	FALSE	FALSE
UROC1	ENSP00000373073	Monarch	HP:0000666	Horizontal nystagmus	No significant change	Downregulated	No significant change	FALSE	FALSE
UROC1	ENSP00000373073	Monarch	HP:0000707	Abnormality of the nervous system	No significant change	Downregulated	No significant change	FALSE	FALSE
UROC1	ENSP00000373073	Monarch	HP:0000708	Behavioral abnormality	No significant change	Downregulated	No significant change	FALSE	FALSE
UROC1	ENSP00000373073	Monarch	HP:0000718	Aggressive behavior	No significant change	Downregulated	No significant change	FALSE	FALSE
UROC1	ENSP00000373073	Monarch	HP:0001249	Intellectual disability	No significant change	Downregulated	No significant change	FALSE	FALSE
UROC1	ENSP00000373073	Monarch	HP:0001251	Ataxia	No significant change	Downregulated	No significant change	FALSE	FALSE
UROC1	ENSP00000373073	Monarch	HP:0001260	Dysarthria	No significant change	Downregulated	No significant change	FALSE	FALSE
UROC1	ENSP00000373073	Monarch	HP:0001288	Gait disturbance	No significant change	Downregulated	No significant change	FALSE	FALSE
UROC1	ENSP00000373073	Monarch	HP:0001337	Tremor	No significant change	Downregulated	No significant change	FALSE	FALSE
UROC1	ENSP00000373073	Monarch	HP:0001347	Hyperreflexia	No significant change	Downregulated	No significant change	FALSE	FALSE
UROC1	ENSP00000373073	Monarch	HP:0001507	Growth abnormality	No significant change	Downregulated	No significant change	FALSE	FALSE
UROC1	ENSP00000373073	Monarch	HP:0001510	Growth delay	No significant change	Downregulated	No significant change	FALSE	FALSE
UROC1	ENSP00000373073	Monarch	HP:0001574	Abnormality of the integument	No significant change	Downregulated	No significant change	FALSE	FALSE
UROC1	ENSP00000373073	Monarch	HP:0001595	Abnormal hair morphology	No significant change	Downregulated	No significant change	FALSE	FALSE
UROC1	ENSP00000373073	Monarch	HP:0001939	Abnormality of metabolism/homeostasis	No significant change	Downregulated	No significant change	FALSE	FALSE
UROC1	ENSP00000373073	Monarch	HP:0001992	Organic aciduria	No significant change	Downregulated	No significant change	FALSE	FALSE
UROC1	ENSP00000373073	Monarch	HP:0002066	Gait ataxia	No significant change	Downregulated	No significant change	FALSE	FALSE
UROC1	ENSP00000373073	Monarch	HP:0002078	Truncal ataxia	No significant change	Downregulated	No significant change	FALSE	FALSE
UROC1	ENSP00000373073	Monarch	HP:0002136	Broad-based gait	No significant change	Downregulated	No significant change	FALSE	FALSE
UROC1	ENSP00000373073	Monarch	HP:0002167	Neurological speech impairment	No significant change	Downregulated	No significant change	FALSE	FALSE
UROC1	ENSP00000373073	Monarch	HP:0002286	Fair hair	No significant change	Downregulated	No significant change	FALSE	FALSE
UROC1	ENSP00000373073	Monarch	HP:0002345	Action tremor	No significant change	Downregulated	No significant change	FALSE	FALSE
UROC1	ENSP00000373073	Monarch	HP:0002715	Abnormality of the immune system	No significant change	Downregulated	No significant change	FALSE	TRUE
UROC1	ENSP00000373073	Monarch	HP:0002719	Recurrent infections	No significant change	Downregulated	No significant change	FALSE	TRUE
UROC1	ENSP00000373073	Monarch	HP:0003110	Abnormality of urine homeostasis	No significant change	Downregulated	No significant change	FALSE	FALSE
UROC1	ENSP00000373073	Monarch	HP:0003112	Abnormal circulating amino acid concentration	No significant change	Downregulated	No significant change	FALSE	FALSE
UROC1	ENSP00000373073	Monarch	HP:0004305	Involuntary movements	No significant change	Downregulated	No significant change	FALSE	FALSE
UROC1	ENSP00000373073	Monarch	HP:0004322	Short stature	No significant change	Downregulated	No significant change	FALSE	FALSE
UROC1	ENSP00000373073	Monarch	HP:0004328	Abnormal anterior eye segment morphology	No significant change	Downregulated	No significant change	FALSE	FALSE
UROC1	ENSP00000373073	Monarch	HP:0004354	Abnormal circulating carboxylic acid concentration	No significant change	Downregulated	No significant change	FALSE	FALSE
UROC1	ENSP00000373073	Monarch	HP:0005599	Hypopigmentation of hair	No significant change	Downregulated	No significant change	FALSE	FALSE
UROC1	ENSP00000373073	Monarch	HP:0006801	Hyperactive deep tendon reflexes	No significant change	Downregulated	No significant change	FALSE	FALSE
UROC1	ENSP00000373073	Monarch	HP:0006887	Intellectual disability, progressive	No significant change	Downregulated	No significant change	FALSE	FALSE
UROC1	ENSP00000373073	Monarch	HP:0006919	Abnormal aggressive, impulsive or violent behavior	No significant change	Downregulated	No significant change	FALSE	FALSE
UROC1	ENSP00000373073	Monarch	HP:0007979	Gaze-evoked horizontal nystagmus	No significant change	Downregulated	No significant change	FALSE	FALSE
UROC1	ENSP00000373073	Monarch	HP:0008034	Abnormal iris pigmentation	No significant change	Downregulated	No significant change	FALSE	FALSE
UROC1	ENSP00000373073	Monarch	HP:0009887	Abnormality of hair pigmentation	No significant change	Downregulated	No significant change	FALSE	FALSE
UROC1	ENSP00000373073	Monarch	HP:0010864	Intellectual disability, severe	No significant change	Downregulated	No significant change	FALSE	FALSE
UROC1	ENSP00000373073	Monarch	HP:0010904	Abnormal circulating histidine concentration	No significant change	Downregulated	No significant change	FALSE	FALSE
UROC1	ENSP00000373073	Monarch	HP:0010978	Abnormality of immune system physiology	No significant change	Downregulated	No significant change	FALSE	TRUE
UROC1	ENSP00000373073	Monarch	HP:0011138	Abnormality of skin adnexa morphology	No significant change	Downregulated	No significant change	FALSE	FALSE
UROC1	ENSP00000373073	Monarch	HP:0011277	Abnormality of the urinary system physiology	No significant change	Downregulated	No significant change	FALSE	FALSE
UROC1	ENSP00000373073	Monarch	HP:0011358	Generalized hypopigmentation of hair	No significant change	Downregulated	No significant change	FALSE	FALSE
UROC1	ENSP00000373073	Monarch	HP:0011442	Abnormal central motor function	No significant change	Downregulated	No significant change	FALSE	FALSE
UROC1	ENSP00000373073	Monarch	HP:0011443	Abnormality of coordination	No significant change	Downregulated	No significant change	FALSE	FALSE
UROC1	ENSP00000373073	Monarch	HP:0011446	Abnormality of higher mental function	No significant change	Downregulated	No significant change	FALSE	FALSE
UROC1	ENSP00000373073	Monarch	HP:0012072	Aciduria	No significant change	Downregulated	No significant change	FALSE	FALSE
UROC1	ENSP00000373073	Monarch	HP:0012237	Urocanic aciduria	No significant change	Downregulated	No significant change	FALSE	FALSE
UROC1	ENSP00000373073	Monarch	HP:0012372	Abnormal eye morphology	No significant change	Downregulated	No significant change	FALSE	FALSE
UROC1	ENSP00000373073	Monarch	HP:0012373	Abnormal eye physiology	No significant change	Downregulated	No significant change	FALSE	FALSE
UROC1	ENSP00000373073	Monarch	HP:0012547	Abnormal involuntary eye movements	No significant change	Downregulated	No significant change	FALSE	FALSE
UROC1	ENSP00000373073	Monarch	HP:0012638	Abnormal nervous system physiology	No significant change	Downregulated	No significant change	FALSE	FALSE
UROC1	ENSP00000373073	Monarch	HP:0012759	Neurodevelopmental abnormality	No significant change	Downregulated	No significant change	FALSE	FALSE
UROC1	ENSP00000373073	Monarch	HP:0031826	Abnormal reflex	No significant change	Downregulated	No significant change	FALSE	FALSE
UROC1	ENSP00000373073	Monarch	HP:0031980	Abnormal urine carboxylic acid level	No significant change	Downregulated	No significant change	FALSE	FALSE
UROC1	ENSP00000373073	Monarch	HP:0032101	Unusual infection	No significant change	Downregulated	No significant change	FALSE	TRUE
UROC1	ENSP00000373073	Monarch	HP:0032180	Abnormal circulating metabolite concentration	No significant change	Downregulated	No significant change	FALSE	FALSE
UROC1	ENSP00000373073	Monarch	HP:0032943	Abnormal urine pH	No significant change	Downregulated	No significant change	FALSE	FALSE
UROC1	ENSP00000373073	Monarch	HP:0033107	Abnormal circulating proteinogenic amino acid concentration	No significant change	Downregulated	No significant change	FALSE	FALSE
UROC1	ENSP00000373073	Monarch	HP:0033354	Abnormal urine metabolite level	No significant change	Downregulated	No significant change	FALSE	FALSE
UROC1	ENSP00000373073	Monarch	HP:0040156	Elevated urinary carboxylic acid	No significant change	Downregulated	No significant change	FALSE	FALSE
UROC1	ENSP00000373073	Monarch	HP:0100022	Abnormality of movement	No significant change	Downregulated	No significant change	FALSE	FALSE
UROC1	ENSP00000373073	Monarch	HP:0100543	Cognitive impairment	No significant change	Downregulated	No significant change	FALSE	FALSE
UROC1	ENSP00000373073	Monarch	HP:0100851	Abnormal emotion/affect behavior	No significant change	Downregulated	No significant change	FALSE	FALSE
UROC1	ENSP00000373073	UniProt Keywords	KW-0025	Alternative splicing	No significant change	Downregulated	No significant change	FALSE	FALSE
UROC1	ENSP00000373073	UniProt Keywords	KW-0369	Histidine metabolism	No significant change	Downregulated	No significant change	FALSE	FALSE
UROC1	ENSP00000373073	UniProt Keywords	KW-0456	Lyase	No significant change	Downregulated	No significant change	FALSE	FALSE
UROC1	ENSP00000373073	UniProt Keywords	KW-0520	NAD	No significant change	Downregulated	No significant change	FALSE	FALSE
UROC1	ENSP00000373073	Pfam	PF01175	Urocanase Rossmann-like domain	No significant change	Downregulated	No significant change	FALSE	FALSE
UROC1	ENSP00000373073	Pfam	PF17391	Urocanase N-terminal domain	No significant change	Downregulated	No significant change	FALSE	FALSE
UROC1	ENSP00000373073	Pfam	PF17392	Urocanase C-terminal domain	No significant change	Downregulated	No significant change	FALSE	FALSE
UROC1	ENSP00000373073	InterPro	IPR023636	Urocanase conserved site	No significant change	Downregulated	No significant change	FALSE	FALSE
UROC1	ENSP00000373073	InterPro	IPR023637	Urocanase	No significant change	Downregulated	No significant change	FALSE	FALSE
UROC1	ENSP00000373073	InterPro	IPR035085	Urocanase, Rossmann-like domain	No significant change	Downregulated	No significant change	FALSE	FALSE
UROC1	ENSP00000373073	InterPro	IPR035400	Urocanase, N-terminal domain	No significant change	Downregulated	No significant change	FALSE	FALSE
UROC1	ENSP00000373073	InterPro	IPR035401	Urocanase, C-terminal domain	No significant change	Downregulated	No significant change	FALSE	FALSE
UROC1	ENSP00000373073	InterPro	IPR036190	Urocanase superfamily	No significant change	Downregulated	No significant change	FALSE	FALSE
UROC1	ENSP00000373073	InterPro	IPR038364	Urocanase, central domain superfamily	No significant change	Downregulated	No significant change	FALSE	FALSE
VIM	ENSP00000446007	GO Process	GO:0001654	Eye development	No significant change	Upregulated	No significant change	FALSE	FALSE
VIM	ENSP00000446007	GO Process	GO:0002064	Epithelial cell development	No significant change	Upregulated	No significant change	FALSE	FALSE
VIM	ENSP00000446007	GO Process	GO:0002088	Lens development in camera-type eye	No significant change	Upregulated	No significant change	FALSE	FALSE
VIM	ENSP00000446007	GO Process	GO:0002237	Response to molecule of bacterial origin	No significant change	Upregulated	No significant change	FALSE	TRUE
VIM	ENSP00000446007	GO Process	GO:0002376	Immune system process	No significant change	Upregulated	No significant change	TRUE	TRUE
VIM	ENSP00000446007	GO Process	GO:0006417	Regulation of translation	No significant change	Upregulated	No significant change	FALSE	FALSE
VIM	ENSP00000446007	GO Process	GO:0006950	Response to stress	No significant change	Upregulated	No significant change	FALSE	FALSE
VIM	ENSP00000446007	GO Process	GO:0006952	Defense response	No significant change	Upregulated	No significant change	TRUE	TRUE
VIM	ENSP00000446007	GO Process	GO:0006955	Immune response	No significant change	Upregulated	No significant change	TRUE	TRUE
VIM	ENSP00000446007	GO Process	GO:0006996	Organelle organization	No significant change	Upregulated	No significant change	FALSE	FALSE
VIM	ENSP00000446007	GO Process	GO:0007010	Cytoskeleton organization	No significant change	Upregulated	No significant change	FALSE	FALSE
VIM	ENSP00000446007	GO Process	GO:0007154	Cell communication	No significant change	Upregulated	No significant change	FALSE	FALSE
VIM	ENSP00000446007	GO Process	GO:0007165	Signal transduction	No significant change	Upregulated	No significant change	FALSE	FALSE
VIM	ENSP00000446007	GO Process	GO:0007166	Cell surface receptor signaling pathway	No significant change	Upregulated	No significant change	FALSE	FALSE
VIM	ENSP00000446007	GO Process	GO:0007167	Enzyme-linked receptor protein signaling pathway	No significant change	Upregulated	No significant change	FALSE	FALSE
VIM	ENSP00000446007	GO Process	GO:0007178	Transmembrane receptor protein serine/threonine kinase signaling pathway	No significant change	Upregulated	No significant change	FALSE	FALSE
VIM	ENSP00000446007	GO Process	GO:0007275	Multicellular organism development	No significant change	Upregulated	No significant change	FALSE	FALSE
VIM	ENSP00000446007	GO Process	GO:0007399	Nervous system development	No significant change	Upregulated	No significant change	FALSE	FALSE
VIM	ENSP00000446007	GO Process	GO:0007417	Central nervous system development	No significant change	Upregulated	No significant change	FALSE	FALSE
VIM	ENSP00000446007	GO Process	GO:0007423	Sensory organ development	No significant change	Upregulated	No significant change	FALSE	FALSE
VIM	ENSP00000446007	GO Process	GO:0009605	Response to external stimulus	No significant change	Upregulated	No significant change	TRUE	FALSE
VIM	ENSP00000446007	GO Process	GO:0009607	Response to biotic stimulus	No significant change	Upregulated	No significant change	FALSE	FALSE
VIM	ENSP00000446007	GO Process	GO:0009617	Response to bacterium	No significant change	Upregulated	No significant change	FALSE	TRUE
VIM	ENSP00000446007	GO Process	GO:0009719	Response to endogenous stimulus	No significant change	Upregulated	No significant change	FALSE	FALSE
VIM	ENSP00000446007	GO Process	GO:0009888	Tissue development	No significant change	Upregulated	No significant change	FALSE	FALSE
VIM	ENSP00000446007	GO Process	GO:0009889	Regulation of biosynthetic process	No significant change	Upregulated	No significant change	FALSE	FALSE
VIM	ENSP00000446007	GO Process	GO:0009891	Positive regulation of biosynthetic process	No significant change	Upregulated	No significant change	FALSE	FALSE
VIM	ENSP00000446007	GO Process	GO:0009893	Positive regulation of metabolic process	No significant change	Upregulated	No significant change	FALSE	FALSE
VIM	ENSP00000446007	GO Process	GO:0009894	Regulation of catabolic process	No significant change	Upregulated	No significant change	FALSE	FALSE
VIM	ENSP00000446007	GO Process	GO:0009987	Cellular process	No significant change	Upregulated	No significant change	FALSE	FALSE
VIM	ENSP00000446007	GO Process	GO:0010001	Glial cell differentiation	No significant change	Upregulated	No significant change	FALSE	FALSE
VIM	ENSP00000446007	GO Process	GO:0010033	Response to organic substance	No significant change	Upregulated	No significant change	FALSE	FALSE
VIM	ENSP00000446007	GO Process	GO:0010243	Response to organonitrogen compound	No significant change	Upregulated	No significant change	FALSE	FALSE
VIM	ENSP00000446007	GO Process	GO:0010468	Regulation of gene expression	No significant change	Upregulated	No significant change	FALSE	FALSE
VIM	ENSP00000446007	GO Process	GO:0010556	Regulation of macromolecule biosynthetic process	No significant change	Upregulated	No significant change	FALSE	FALSE
VIM	ENSP00000446007	GO Process	GO:0010557	Positive regulation of macromolecule biosynthetic process	No significant change	Upregulated	No significant change	FALSE	FALSE
VIM	ENSP00000446007	GO Process	GO:0010604	Positive regulation of macromolecule metabolic process	No significant change	Upregulated	No significant change	FALSE	FALSE
VIM	ENSP00000446007	GO Process	GO:0010608	Post-transcriptional regulation of gene expression	No significant change	Upregulated	No significant change	FALSE	FALSE
VIM	ENSP00000446007	GO Process	GO:0010628	Positive regulation of gene expression	No significant change	Upregulated	No significant change	FALSE	FALSE
VIM	ENSP00000446007	GO Process	GO:0010712	Regulation of collagen metabolic process	No significant change	Upregulated	No significant change	FALSE	FALSE
VIM	ENSP00000446007	GO Process	GO:0010714	Positive regulation of collagen metabolic process	No significant change	Upregulated	No significant change	FALSE	FALSE
VIM	ENSP00000446007	GO Process	GO:0010975	Regulation of neuron projection development	No significant change	Upregulated	No significant change	FALSE	FALSE
VIM	ENSP00000446007	GO Process	GO:0010977	Negative regulation of neuron projection development	No significant change	Upregulated	No significant change	FALSE	FALSE
VIM	ENSP00000446007	GO Process	GO:0014002	Astrocyte development	No significant change	Upregulated	No significant change	FALSE	FALSE
VIM	ENSP00000446007	GO Process	GO:0016043	Cellular component organization	No significant change	Upregulated	No significant change	FALSE	FALSE
VIM	ENSP00000446007	GO Process	GO:0019219	Regulation of nucleobase-containing compound metabolic process	No significant change	Upregulated	No significant change	FALSE	FALSE
VIM	ENSP00000446007	GO Process	GO:0019222	Regulation of metabolic process	No significant change	Upregulated	No significant change	FALSE	FALSE
VIM	ENSP00000446007	GO Process	GO:0021782	Glial cell development	No significant change	Upregulated	No significant change	FALSE	FALSE
VIM	ENSP00000446007	GO Process	GO:0022008	Neurogenesis	No significant change	Upregulated	No significant change	FALSE	FALSE
VIM	ENSP00000446007	GO Process	GO:0023052	Signaling	No significant change	Upregulated	No significant change	FALSE	FALSE
VIM	ENSP00000446007	GO Process	GO:0030030	Cell projection organization	No significant change	Upregulated	No significant change	FALSE	FALSE
VIM	ENSP00000446007	GO Process	GO:0030154	Cell differentiation	No significant change	Upregulated	No significant change	FALSE	FALSE
VIM	ENSP00000446007	GO Process	GO:0030182	Neuron differentiation	No significant change	Upregulated	No significant change	FALSE	FALSE
VIM	ENSP00000446007	GO Process	GO:0030855	Epithelial cell differentiation	No significant change	Upregulated	No significant change	FALSE	FALSE
VIM	ENSP00000446007	GO Process	GO:0031175	Neuron projection development	No significant change	Upregulated	No significant change	FALSE	FALSE
VIM	ENSP00000446007	GO Process	GO:0031323	Regulation of cellular metabolic process	No significant change	Upregulated	No significant change	FALSE	FALSE
VIM	ENSP00000446007	GO Process	GO:0031325	Positive regulation of cellular metabolic process	No significant change	Upregulated	No significant change	FALSE	FALSE
VIM	ENSP00000446007	GO Process	GO:0031326	Regulation of cellular biosynthetic process	No significant change	Upregulated	No significant change	FALSE	FALSE
VIM	ENSP00000446007	GO Process	GO:0031328	Positive regulation of cellular biosynthetic process	No significant change	Upregulated	No significant change	FALSE	FALSE
VIM	ENSP00000446007	GO Process	GO:0031329	Regulation of cellular catabolic process	No significant change	Upregulated	No significant change	FALSE	FALSE
VIM	ENSP00000446007	GO Process	GO:0031344	Regulation of cell projection organization	No significant change	Upregulated	No significant change	FALSE	FALSE
VIM	ENSP00000446007	GO Process	GO:0031345	Negative regulation of cell projection organization	No significant change	Upregulated	No significant change	FALSE	FALSE
VIM	ENSP00000446007	GO Process	GO:0032495	Response to muramyl dipeptide	No significant change	Upregulated	No significant change	FALSE	FALSE
VIM	ENSP00000446007	GO Process	GO:0032496	Response to lipopolysaccharide	No significant change	Upregulated	No significant change	FALSE	FALSE
VIM	ENSP00000446007	GO Process	GO:0032501	Multicellular organismal process	No significant change	Upregulated	No significant change	FALSE	FALSE
VIM	ENSP00000446007	GO Process	GO:0032502	Developmental process	No significant change	Upregulated	No significant change	FALSE	FALSE
VIM	ENSP00000446007	GO Process	GO:0032965	Regulation of collagen biosynthetic process	No significant change	Upregulated	No significant change	FALSE	FALSE
VIM	ENSP00000446007	GO Process	GO:0032967	Positive regulation of collagen biosynthetic process	No significant change	Upregulated	No significant change	FALSE	FALSE
VIM	ENSP00000446007	GO Process	GO:0033993	Response to lipid	No significant change	Upregulated	No significant change	FALSE	FALSE
VIM	ENSP00000446007	GO Process	GO:0034097	Response to cytokine	No significant change	Upregulated	No significant change	FALSE	TRUE
VIM	ENSP00000446007	GO Process	GO:0034248	Regulation of cellular amide metabolic process	No significant change	Upregulated	No significant change	FALSE	FALSE
VIM	ENSP00000446007	GO Process	GO:0034250	Positive regulation of cellular amide metabolic process	No significant change	Upregulated	No significant change	FALSE	FALSE
VIM	ENSP00000446007	GO Process	GO:0034341	Response to interferon-gamma	No significant change	Upregulated	No significant change	FALSE	TRUE
VIM	ENSP00000446007	GO Process	GO:0042063	Gliogenesis	No significant change	Upregulated	No significant change	FALSE	FALSE
VIM	ENSP00000446007	GO Process	GO:0042221	Response to chemical	No significant change	Upregulated	No significant change	FALSE	FALSE
VIM	ENSP00000446007	GO Process	GO:0043010	Camera-type eye development	No significant change	Upregulated	No significant change	FALSE	FALSE
VIM	ENSP00000446007	GO Process	GO:0043207	Response to external biotic stimulus	No significant change	Upregulated	No significant change	FALSE	FALSE
VIM	ENSP00000446007	GO Process	GO:0043487	Regulation of RNA stability	No significant change	Upregulated	No significant change	FALSE	FALSE
VIM	ENSP00000446007	GO Process	GO:0043488	Regulation of mRNA stability	No significant change	Upregulated	No significant change	FALSE	FALSE
VIM	ENSP00000446007	GO Process	GO:0044419	Biological process involved in interspecies interaction between organisms	No significant change	Upregulated	No significant change	TRUE	FALSE
VIM	ENSP00000446007	GO Process	GO:0045087	Innate immune response	No significant change	Upregulated	No significant change	TRUE	TRUE
VIM	ENSP00000446007	GO Process	GO:0045103	Intermediate filament-based process	No significant change	Upregulated	No significant change	FALSE	FALSE
VIM	ENSP00000446007	GO Process	GO:0045104	Intermediate filament cytoskeleton organization	No significant change	Upregulated	No significant change	FALSE	FALSE
VIM	ENSP00000446007	GO Process	GO:0045109	Intermediate filament organization	No significant change	Upregulated	No significant change	FALSE	FALSE
VIM	ENSP00000446007	GO Process	GO:0045727	Positive regulation of translation	No significant change	Upregulated	No significant change	FALSE	FALSE
VIM	ENSP00000446007	GO Process	GO:0048468	Cell development	No significant change	Upregulated	No significant change	FALSE	FALSE
VIM	ENSP00000446007	GO Process	GO:0048513	Animal organ development	No significant change	Upregulated	No significant change	FALSE	FALSE
VIM	ENSP00000446007	GO Process	GO:0048518	Positive regulation of biological process	No significant change	Upregulated	No significant change	FALSE	FALSE
VIM	ENSP00000446007	GO Process	GO:0048519	Negative regulation of biological process	No significant change	Upregulated	No significant change	FALSE	FALSE
[truncated: 1,354,563 more chars]
